# Regulatory risk loci link disrupted androgen response to pathophysiology of Polycystic Ovary Syndrome

**DOI:** 10.1101/2025.03.26.25324630

**Authors:** Jaya Srivastava, Ivan Ovcharenko

## Abstract

A major challenge in deciphering the complex genetic landscape of Polycystic Ovary Syndrome (PCOS) lies in the limited understanding of how susceptibility loci drive molecular mechanisms across diverse phenotypes. To address this, we integrated molecular and epigenomic annotations from proposed causal cell-types and employed a deep learning (DL) framework to predict cell-type-specific regulatory effects of PCOS risk variants. Our analysis revealed that these variants affect key transcription factor (TF) binding sites, including NR4A1/2, NHLH2, FOXA1, and WT1, which regulate gonadotropin signaling, folliculogenesis, and steroidogenesis across brain and endocrine cell-types. The DL model, which showed strong concordance with reporter assay data, identified enhancer-disrupting activity in approximately 20% of risk variants. Notably, many of these variants disrupt TFs involved in androgen-mediated signaling, providing molecular insights into hyperandrogenemia in PCOS. Variants prioritized by the model were more pleiotropic and exerted stronger downregulatory effects on gene expression compared to other risk variants. Using the IRX3-FTO locus as a case study, we demonstrate how regulatory disruptions in tissues such as the fetal brain, pancreas, adipocytes, and endothelial cells may link obesity-associated mechanisms to PCOS pathogenesis via neuronal development, metabolic dysfunction, and impaired folliculogenesis. Collectively, our findings highlight the utility of integrating DL models with epigenomic data to uncover disease-relevant variants, reveal cross-tissue regulatory effects, and refine mechanistic understanding of PCOS.

## Supplementary material for "Regulatory risk loci link disrupted androgen response to pathophysiology of Polycystic Ovary Syndrome": Table S

### Sheet: Table S1
DATE ADDED TO CATALOG	MAPPED_TRAIT	PUBMEDID	FIRST AUTHOR	DATE	JOURNAL	LINK	STUDY	DISEASE/TRAIT	INITIAL SAMPLE SIZE	REPLICATION SAMPLE SIZE	REGION	CHR_ID	CHR_POS	REPORTED GENE(S)	MAPPED_GENE	UPSTREAM_GENE_ID	DOWNSTREAM_GENE_ID	SNP_GENE_IDS	UPSTREAM_GENE_DISTANCE	DOWNSTREAM_GENE_DISTANCE	STRONGEST SNP-RISK ALLELE	SNPS	LINK	SNP_ID_CURRENT	CONTEXT	INTERGENIC	RISK ALLELE FREQUENCY	P-VALUE	PVALUE_MLOG	P-VALUE (TEXT)	OR or BETA	95% CI (TEXT)	PLATFORM [SNPS PASSING QC]	CNV	MAPPED_TRAIT	MAPPED_TRAIT_URI	STUDY ACCESSION	GENOTYPING TECHNOLOGY
2011-01-16	polycystic ovary syndrome	21151128	Chen ZJ	2010-12-12	Nat Genet	www.ncbi.nlm.nih.gov/pubmed/21151128	Genome-wide association study identifies susceptibility loci for polycystic ovary syndrome on chromosome 2p16.3, 2p21 and 9q33.3.	Polycystic ovary syndrome	744 Han Chinese ancestry cases, 895 Han Chinese ancestry controls	3,338 Han Chinese ancestry cases, 5,792 Han Chinese ancestry controls	2p21	2	43411699	ZFP36L2, LOC100129726, THADA	THADA			ENSG00000115970			rs13429458-A	rs13429458	www.ncbi.nlm.nih.gov/pubmed/21151128	13429458	intron_variant	0	0.91	2e-23	22.699		1.49	[1.39-1.61]	Affymetrix [611633]	N	polycystic ovary syndrome	http://www.ebi.ac.uk/efo/EFO_0000660	GCST000914	Genome-wide genotyping array
2011-01-16	polycystic ovary syndrome	21151128	Chen ZJ	2010-12-12	Nat Genet	www.ncbi.nlm.nih.gov/pubmed/21151128	Genome-wide association study identifies susceptibility loci for polycystic ovary syndrome on chromosome 2p16.3, 2p21 and 9q33.3.	Polycystic ovary syndrome	744 Han Chinese ancestry cases, 895 Han Chinese ancestry controls	3,338 Han Chinese ancestry cases, 5,792 Han Chinese ancestry controls	9q33.3	9	123684499	DENND1A	DENND1A			ENSG00000119522			rs10818854-A	rs10818854	www.ncbi.nlm.nih.gov/pubmed/21151128	10818854	intron_variant	0	0.09	9e-18	17.0458		1.51	[1.37-1.65]	Affymetrix [611633]	N	polycystic ovary syndrome	http://www.ebi.ac.uk/efo/EFO_0000660	GCST000914	Genome-wide genotyping array
2011-01-16	polycystic ovary syndrome	21151128	Chen ZJ	2010-12-12	Nat Genet	www.ncbi.nlm.nih.gov/pubmed/21151128	Genome-wide association study identifies susceptibility loci for polycystic ovary syndrome on chromosome 2p16.3, 2p21 and 9q33.3.	Polycystic ovary syndrome	744 Han Chinese ancestry cases, 895 Han Chinese ancestry controls	3,338 Han Chinese ancestry cases, 5,792 Han Chinese ancestry controls	9q33.3	9	123762933	DENND1A	DENND1A			ENSG00000119522			rs2479106-G	rs2479106	www.ncbi.nlm.nih.gov/pubmed/21151128	2479106	intron_variant	0	0.22	8e-19	18.0969		1.34	[1.26-1.43]	Affymetrix [611633]	N	polycystic ovary syndrome	http://www.ebi.ac.uk/efo/EFO_0000660	GCST000914	Genome-wide genotyping array
2011-01-16	polycystic ovary syndrome	21151128	Chen ZJ	2010-12-12	Nat Genet	www.ncbi.nlm.nih.gov/pubmed/21151128	Genome-wide association study identifies susceptibility loci for polycystic ovary syndrome on chromosome 2p16.3, 2p21 and 9q33.3.	Polycystic ovary syndrome	744 Han Chinese ancestry cases, 895 Han Chinese ancestry controls	3,338 Han Chinese ancestry cases, 5,792 Han Chinese ancestry controls	2p16.3	2	48751020	FSHR, GTF2A1L, LHCGR	STON1-GTF2A1L, LHCGR			ENSG00000068781, ENSG00000138039			rs13405728-A	rs13405728	www.ncbi.nlm.nih.gov/pubmed/21151128	13405728	intron_variant	0	0.76	8e-21	20.0969		1.41	[1.30-1.49]	Affymetrix [611633]	N	polycystic ovary syndrome	http://www.ebi.ac.uk/efo/EFO_0000660	GCST000914	Genome-wide genotyping array
2011-01-16	polycystic ovary syndrome	21151128	Chen ZJ	2010-12-12	Nat Genet	www.ncbi.nlm.nih.gov/pubmed/21151128	Genome-wide association study identifies susceptibility loci for polycystic ovary syndrome on chromosome 2p16.3, 2p21 and 9q33.3.	Polycystic ovary syndrome	744 Han Chinese ancestry cases, 895 Han Chinese ancestry controls	3,338 Han Chinese ancestry cases, 5,792 Han Chinese ancestry controls	2p21	2	43494369	ZFP36L2, LOC100129726, THADA	THADA			ENSG00000115970			rs12478601-C	rs12478601	www.ncbi.nlm.nih.gov/pubmed/21151128	12478601	intron_variant	0	0.71	3e-23	22.5229		1.39	[1.30-1.49]	Affymetrix [611633]	N	polycystic ovary syndrome	http://www.ebi.ac.uk/efo/EFO_0000660	GCST000914	Genome-wide genotyping array
2012-10-09	polycystic ovary syndrome	22885925	Shi Y	2012-08-12	Nat Genet	www.ncbi.nlm.nih.gov/pubmed/22885925	Genome-wide association study identifies eight new risk loci for polycystic ovary syndrome.	Polycystic ovary syndrome	2,254 Han Chinese ancestry cases, 3,001 Han Chinese ancestry controls	8,226 Han Chinese ancestry cases, 7,578 Han Chinese ancestry controls	2p21	2	43411699	NR	THADA			ENSG00000115970			rs13429458-A	rs13429458	www.ncbi.nlm.nih.gov/pubmed/22885925	13429458	intron_variant	0	NR	4e-13	12.3979		1.49	[NR]	Affymetrix [NR] (imputed)	N	polycystic ovary syndrome	http://www.ebi.ac.uk/efo/EFO_0000660	GCST001634	Genome-wide genotyping array
2012-10-09	polycystic ovary syndrome	22885925	Shi Y	2012-08-12	Nat Genet	www.ncbi.nlm.nih.gov/pubmed/22885925	Genome-wide association study identifies eight new risk loci for polycystic ovary syndrome.	Polycystic ovary syndrome	2,254 Han Chinese ancestry cases, 3,001 Han Chinese ancestry controls	8,226 Han Chinese ancestry cases, 7,578 Han Chinese ancestry controls	9q33.3	9	123762933	NR	DENND1A			ENSG00000119522			rs2479106-G	rs2479106	www.ncbi.nlm.nih.gov/pubmed/22885925	2479106	intron_variant	0	NR	5e-10	9.30103		1.35	[NR]	Affymetrix [NR] (imputed)	N	polycystic ovary syndrome	http://www.ebi.ac.uk/efo/EFO_0000660	GCST001634	Genome-wide genotyping array
2012-10-09	polycystic ovary syndrome	22885925	Shi Y	2012-08-12	Nat Genet	www.ncbi.nlm.nih.gov/pubmed/22885925	Genome-wide association study identifies eight new risk loci for polycystic ovary syndrome.	Polycystic ovary syndrome	2,254 Han Chinese ancestry cases, 3,001 Han Chinese ancestry controls	8,226 Han Chinese ancestry cases, 7,578 Han Chinese ancestry controls	2p16.3	2	48751020	LHCGR	STON1-GTF2A1L, LHCGR			ENSG00000068781, ENSG00000138039			rs13405728-A	rs13405728	www.ncbi.nlm.nih.gov/pubmed/22885925	13405728	intron_variant	0	NR	4e-09	8.39794		1.35	[NR]	Affymetrix [NR] (imputed)	N	polycystic ovary syndrome	http://www.ebi.ac.uk/efo/EFO_0000660	GCST001634	Genome-wide genotyping array
2012-10-09	polycystic ovary syndrome	22885925	Shi Y	2012-08-12	Nat Genet	www.ncbi.nlm.nih.gov/pubmed/22885925	Genome-wide association study identifies eight new risk loci for polycystic ovary syndrome.	Polycystic ovary syndrome	2,254 Han Chinese ancestry cases, 3,001 Han Chinese ancestry controls	8,226 Han Chinese ancestry cases, 7,578 Han Chinese ancestry controls	2p16.3	2	48974473	FSHR	FSHR			ENSG00000170820			rs2268361-C	rs2268361	www.ncbi.nlm.nih.gov/pubmed/22885925	2268361	intron_variant	0	0.504	1e-12	12		1.15	[NR]	Affymetrix [NR] (imputed)	N	polycystic ovary syndrome	http://www.ebi.ac.uk/efo/EFO_0000660	GCST001634	Genome-wide genotyping array
2012-10-09	polycystic ovary syndrome	22885925	Shi Y	2012-08-12	Nat Genet	www.ncbi.nlm.nih.gov/pubmed/22885925	Genome-wide association study identifies eight new risk loci for polycystic ovary syndrome.	Polycystic ovary syndrome	2,254 Han Chinese ancestry cases, 3,001 Han Chinese ancestry controls	8,226 Han Chinese ancestry cases, 7,578 Han Chinese ancestry controls	9q22.32	9	94979054	C9orf3	AOPEP			ENSG00000148120			rs3802457-G	rs3802457	www.ncbi.nlm.nih.gov/pubmed/22885925	3802457	intron_variant	0	0.904	5e-14	13.301		1.3	[NR]	Affymetrix [NR] (imputed)	N	polycystic ovary syndrome	http://www.ebi.ac.uk/efo/EFO_0000660	GCST001634	Genome-wide genotyping array
2012-10-09	polycystic ovary syndrome	22885925	Shi Y	2012-08-12	Nat Genet	www.ncbi.nlm.nih.gov/pubmed/22885925	Genome-wide association study identifies eight new risk loci for polycystic ovary syndrome.	Polycystic ovary syndrome	2,254 Han Chinese ancestry cases, 3,001 Han Chinese ancestry controls	8,226 Han Chinese ancestry cases, 7,578 Han Chinese ancestry controls	11q22.1	11	102199908	YAP1	YAP1			ENSG00000137693			rs1894116-G	rs1894116	www.ncbi.nlm.nih.gov/pubmed/22885925	1894116	intron_variant	0	0.194	1e-22	22		1.27	[NR]	Affymetrix [NR] (imputed)	N	polycystic ovary syndrome	http://www.ebi.ac.uk/efo/EFO_0000660	GCST001634	Genome-wide genotyping array
2012-10-09	polycystic ovary syndrome	22885925	Shi Y	2012-08-12	Nat Genet	www.ncbi.nlm.nih.gov/pubmed/22885925	Genome-wide association study identifies eight new risk loci for polycystic ovary syndrome.	Polycystic ovary syndrome	2,254 Han Chinese ancestry cases, 3,001 Han Chinese ancestry controls	8,226 Han Chinese ancestry cases, 7,578 Han Chinese ancestry controls	12q13.2	12	55996852	RAB5B, SUOX	RAB5B - SUOX	ENSG00000111540	ENSG00000139531		169	328	rs705702-G	rs705702	www.ncbi.nlm.nih.gov/pubmed/22885925	705702	TF_binding_site_variant	1	0.245	9e-26	25.0458		1.27	[NR]	Affymetrix [NR] (imputed)	N	polycystic ovary syndrome	http://www.ebi.ac.uk/efo/EFO_0000660	GCST001634	Genome-wide genotyping array
2012-10-09	polycystic ovary syndrome	22885925	Shi Y	2012-08-12	Nat Genet	www.ncbi.nlm.nih.gov/pubmed/22885925	Genome-wide association study identifies eight new risk loci for polycystic ovary syndrome.	Polycystic ovary syndrome	2,254 Han Chinese ancestry cases, 3,001 Han Chinese ancestry controls	8,226 Han Chinese ancestry cases, 7,578 Han Chinese ancestry controls	12q14.3	12	65830681	HMGA2	HMGA2			ENSG00000149948			rs2272046-A	rs2272046	www.ncbi.nlm.nih.gov/pubmed/22885925	2272046	intron_variant	0	0.907	2e-21	20.699		1.43	[NR]	Affymetrix [NR] (imputed)	N	polycystic ovary syndrome	http://www.ebi.ac.uk/efo/EFO_0000660	GCST001634	Genome-wide genotyping array
2012-10-09	polycystic ovary syndrome	22885925	Shi Y	2012-08-12	Nat Genet	www.ncbi.nlm.nih.gov/pubmed/22885925	Genome-wide association study identifies eight new risk loci for polycystic ovary syndrome.	Polycystic ovary syndrome	2,254 Han Chinese ancestry cases, 3,001 Han Chinese ancestry controls	8,226 Han Chinese ancestry cases, 7,578 Han Chinese ancestry controls	16q12.1	16	52313907	TOX3	CASC22 - TOX3	ENSG00000260887	ENSG00000103460		33269	122510	rs4784165-G	rs4784165	www.ncbi.nlm.nih.gov/pubmed/22885925	4784165	intron_variant	1	0.325	4e-11	10.3979		1.15	[NR]	Affymetrix [NR] (imputed)	N	polycystic ovary syndrome	http://www.ebi.ac.uk/efo/EFO_0000660	GCST001634	Genome-wide genotyping array
2012-10-09	polycystic ovary syndrome	22885925	Shi Y	2012-08-12	Nat Genet	www.ncbi.nlm.nih.gov/pubmed/22885925	Genome-wide association study identifies eight new risk loci for polycystic ovary syndrome.	Polycystic ovary syndrome	2,254 Han Chinese ancestry cases, 3,001 Han Chinese ancestry controls	8,226 Han Chinese ancestry cases, 7,578 Han Chinese ancestry controls	19p13.2	19	7166098	INSR	INSR			ENSG00000171105			rs2059807-G	rs2059807	www.ncbi.nlm.nih.gov/pubmed/22885925	2059807	intron_variant	0	0.301	1e-08	8		1.14	[NR]	Affymetrix [NR] (imputed)	N	polycystic ovary syndrome	http://www.ebi.ac.uk/efo/EFO_0000660	GCST001634	Genome-wide genotyping array
2012-10-09	polycystic ovary syndrome	22885925	Shi Y	2012-08-12	Nat Genet	www.ncbi.nlm.nih.gov/pubmed/22885925	Genome-wide association study identifies eight new risk loci for polycystic ovary syndrome.	Polycystic ovary syndrome	2,254 Han Chinese ancestry cases, 3,001 Han Chinese ancestry controls	8,226 Han Chinese ancestry cases, 7,578 Han Chinese ancestry controls	20q13.2	20	53830764	SUMO1P1	RNU7-14P - SUMO1P1	ENSG00000238468	ENSG00000241721		162006	44488	rs6022786-A	rs6022786	www.ncbi.nlm.nih.gov/pubmed/22885925	6022786	TF_binding_site_variant	1	0.339	2e-09	8.69897		1.13	[NR]	Affymetrix [NR] (imputed)	N	polycystic ovary syndrome	http://www.ebi.ac.uk/efo/EFO_0000660	GCST001634	Genome-wide genotyping array
2015-10-26	polycystic ovary syndrome	25574032	Lee H	2015-01-08	Hum Reprod	www.ncbi.nlm.nih.gov/pubmed/25574032	Genome-wide association study identified new susceptibility loci for polycystic ovary syndrome.	Polycystic ovary syndrome	976 Korean ancestry cases, 946 Korean ancestry controls	249 Korean ancestry cases, 778 Korean ancestry controls	4q35.2	4	188576910	TRIML1, TRIML2	LINC01060			ENSG00000249378			rs7666129-A	rs7666129	www.ncbi.nlm.nih.gov/pubmed/25574032	7666129	intron_variant	0	0.75	6e-06	5.22185		1.59	[NR]	Illumina [636870]	N	polycystic ovary syndrome	http://www.ebi.ac.uk/efo/EFO_0000660	GCST002741	Genome-wide genotyping array
2015-10-26	polycystic ovary syndrome	25574032	Lee H	2015-01-08	Hum Reprod	www.ncbi.nlm.nih.gov/pubmed/25574032	Genome-wide association study identified new susceptibility loci for polycystic ovary syndrome.	Polycystic ovary syndrome	976 Korean ancestry cases, 946 Korean ancestry controls	249 Korean ancestry cases, 778 Korean ancestry controls	8q24.23	8	136144207	KHDRBS3	LINC02055			ENSG00000254101			rs10505648-A	rs10505648	www.ncbi.nlm.nih.gov/pubmed/25574032	10505648	intron_variant	0	0.906	5e-08	7.30103		1.92	[NR]	Illumina [636870]	N	polycystic ovary syndrome	http://www.ebi.ac.uk/efo/EFO_0000660	GCST002741	Genome-wide genotyping array
2015-10-26	polycystic ovary syndrome	25574032	Lee H	2015-01-08	Hum Reprod	www.ncbi.nlm.nih.gov/pubmed/25574032	Genome-wide association study identified new susceptibility loci for polycystic ovary syndrome.	Polycystic ovary syndrome	976 Korean ancestry cases, 946 Korean ancestry controls	249 Korean ancestry cases, 778 Korean ancestry controls	16p13.3	16	1000877	SOX8, LMF1, SSTR5	SOX8 - SSTR5	ENSG00000005513	ENSG00000162009		13898	62990	rs500492-A	rs500492	www.ncbi.nlm.nih.gov/pubmed/25574032	500492	regulatory_region_variant	1	0.65	6e-06	5.22185		1.32	[NR]	Illumina [636870]	N	polycystic ovary syndrome	http://www.ebi.ac.uk/efo/EFO_0000660	GCST002741	Genome-wide genotyping array
2018-02-06	polycystic ovary syndrome	26284813	Hayes MG	2015-08-18	Nat Commun	www.ncbi.nlm.nih.gov/pubmed/26284813	Genome-wide association of polycystic ovary syndrome implicates alterations in gonadotropin secretion in European ancestry populations.	Polycystic ovary syndrome	984 European ancestry cases, 2,964 European ancestry controls	2,021 European ancestry cases, 2,566 European ancestry controls	9q33.3	9	123787676	DENND1A	DENND1A			ENSG00000119522			rs10986105-T	rs10986105	www.ncbi.nlm.nih.gov/pubmed/26284813	10986105	intron_variant	0	0.05	2e-06	5.69897		1.69	[1.3-2.2]	Illumina [at least 624044] (imputed)	N	polycystic ovary syndrome	http://www.ebi.ac.uk/efo/EFO_0000660	GCST005273	Genome-wide genotyping array
2018-02-06	polycystic ovary syndrome	26284813	Hayes MG	2015-08-18	Nat Commun	www.ncbi.nlm.nih.gov/pubmed/26284813	Genome-wide association of polycystic ovary syndrome implicates alterations in gonadotropin secretion in European ancestry populations.	Polycystic ovary syndrome	984 European ancestry cases, 2,964 European ancestry controls	2,021 European ancestry cases, 2,566 European ancestry controls	2q14.3	2	123613428	LOC728241, LOC100131284	LINC01826 - ELOAP1	ENSG00000232740	ENSG00000235640		539947	81874	rs7574059-C	rs7574059	www.ncbi.nlm.nih.gov/pubmed/26284813	7574059	intergenic_variant	1	0.58	2e-07	6.69897		1.19	[1.06-1.34]	Illumina [at least 624044] (imputed)	N	polycystic ovary syndrome	http://www.ebi.ac.uk/efo/EFO_0000660	GCST005273	Genome-wide genotyping array
2018-02-06	polycystic ovary syndrome	26284813	Hayes MG	2015-08-18	Nat Commun	www.ncbi.nlm.nih.gov/pubmed/26284813	Genome-wide association of polycystic ovary syndrome implicates alterations in gonadotropin secretion in European ancestry populations.	Polycystic ovary syndrome	984 European ancestry cases, 2,964 European ancestry controls	2,021 European ancestry cases, 2,566 European ancestry controls	8p23.1	8	11766380	NEIL2, GATA4, C8orf49, FDFT1	GATA4 - NEIL2	ENSG00000136574	ENSG00000154328		6378	3259	rs804279-A	rs804279	www.ncbi.nlm.nih.gov/pubmed/26284813	804279	regulatory_region_variant	1	0.26	8e-10	9.09691		1.35	[1.18-1.54]	Illumina [at least 624044] (imputed)	N	polycystic ovary syndrome	http://www.ebi.ac.uk/efo/EFO_0000660	GCST005273	Genome-wide genotyping array
2018-02-06	polycystic ovary syndrome	26284813	Hayes MG	2015-08-18	Nat Commun	www.ncbi.nlm.nih.gov/pubmed/26284813	Genome-wide association of polycystic ovary syndrome implicates alterations in gonadotropin secretion in European ancestry populations.	Polycystic ovary syndrome	984 European ancestry cases, 2,964 European ancestry controls	2,021 European ancestry cases, 2,566 European ancestry controls	9q22.32	9	94917489	C9orf3, FANCC	AOPEP			ENSG00000148120			rs10993397-C	rs10993397	www.ncbi.nlm.nih.gov/pubmed/26284813	10993397	intron_variant	0	0.56	5e-13	12.301		1.37	[1.22-1.54]	Illumina [at least 624044] (imputed)	N	polycystic ovary syndrome	http://www.ebi.ac.uk/efo/EFO_0000660	GCST005273	Genome-wide genotyping array
2018-02-06	polycystic ovary syndrome	26284813	Hayes MG	2015-08-18	Nat Commun	www.ncbi.nlm.nih.gov/pubmed/26284813	Genome-wide association of polycystic ovary syndrome implicates alterations in gonadotropin secretion in European ancestry populations.	Polycystic ovary syndrome	984 European ancestry cases, 2,964 European ancestry controls	2,021 European ancestry cases, 2,566 European ancestry controls	11p14.1	11	30204981	KCNA4, FSHB, ARL14EP	ARL14EP-DT			ENSG00000254532			rs11031006-A	rs11031006	www.ncbi.nlm.nih.gov/pubmed/26284813	11031006	intron_variant	0	0.15	2e-08	7.69897		1.41	[1.21-1.65]	Illumina [at least 624044] (imputed)	N	polycystic ovary syndrome	http://www.ebi.ac.uk/efo/EFO_0000660	GCST005273	Genome-wide genotyping array
2018-02-06	polycystic ovary syndrome	26284813	Hayes MG	2015-08-18	Nat Commun	www.ncbi.nlm.nih.gov/pubmed/26284813	Genome-wide association of polycystic ovary syndrome implicates alterations in gonadotropin secretion in European ancestry populations.	Polycystic ovary syndrome	984 European ancestry cases, 2,964 European ancestry controls	2,021 European ancestry cases, 2,566 European ancestry controls	11q23.2	11	114078510	ZBTB16	ZBTB16			ENSG00000109906			rs1784692-T	rs1784692	www.ncbi.nlm.nih.gov/pubmed/26284813	1784692	intron_variant	0	0.82	1e-06	6		1.39	[1.19-1.61]	Illumina [at least 624044] (imputed)	N	polycystic ovary syndrome	http://www.ebi.ac.uk/efo/EFO_0000660	GCST005273	Genome-wide genotyping array
2018-02-06	polycystic ovary syndrome	26284813	Hayes MG	2015-08-18	Nat Commun	www.ncbi.nlm.nih.gov/pubmed/26284813	Genome-wide association of polycystic ovary syndrome implicates alterations in gonadotropin secretion in European ancestry populations.	Polycystic ovary syndrome	984 European ancestry cases, 2,964 European ancestry controls	2,021 European ancestry cases, 2,566 European ancestry controls	12p11.22	12	28568792	LOC100130792, FAR2	CCDC91			ENSG00000123106			rs1355471-A	rs1355471	www.ncbi.nlm.nih.gov/pubmed/26284813	1355471	intron_variant	0	0.49	8e-08	7.09691		1.15	[1.02-1.29]	Illumina [at least 624044] (imputed)	N	polycystic ovary syndrome	http://www.ebi.ac.uk/efo/EFO_0000660	GCST005273	Genome-wide genotyping array
2018-02-06	luteinizing hormone measurement	26284813	Hayes MG	2015-08-18	Nat Commun	www.ncbi.nlm.nih.gov/pubmed/26284813	Genome-wide association of polycystic ovary syndrome implicates alterations in gonadotropin secretion in European ancestry populations.	Luteinizing hormone levels in polycystic ovary syndrome	645 European ancestry cases	607 European ancestry cases	1q31.3	1	197372771	intergenic	CRB1			ENSG00000134376			rs76169311-A	rs76169311	www.ncbi.nlm.nih.gov/pubmed/26284813	76169311	intron_variant	0	0.1	3e-07	6.52288		3.75	[2.28-5.22] mIU/mL increase	Illumina [at least 624044] (imputed)	N	luteinizing hormone measurement	http://www.ebi.ac.uk/efo/EFO_0007002	GCST005269	Genome-wide genotyping array
2018-02-06	luteinizing hormone measurement	26284813	Hayes MG	2015-08-18	Nat Commun	www.ncbi.nlm.nih.gov/pubmed/26284813	Genome-wide association of polycystic ovary syndrome implicates alterations in gonadotropin secretion in European ancestry populations.	Luteinizing hormone levels in polycystic ovary syndrome	645 European ancestry cases	607 European ancestry cases	9q22.2	9	90167763	IL6RL1, OR7E31P	IL6RP1 - OR7E31P	ENSG00000234910	ENSG00000185074		85194	48276	rs56949836-T	rs56949836	www.ncbi.nlm.nih.gov/pubmed/26284813	56949836	intergenic_variant	1	0.06	4e-07	6.39794		4.66	[2.84-6.48] mIU/mL increase	Illumina [at least 624044] (imputed)	N	luteinizing hormone measurement	http://www.ebi.ac.uk/efo/EFO_0007002	GCST005269	Genome-wide genotyping array
2018-02-06	luteinizing hormone measurement	26284813	Hayes MG	2015-08-18	Nat Commun	www.ncbi.nlm.nih.gov/pubmed/26284813	Genome-wide association of polycystic ovary syndrome implicates alterations in gonadotropin secretion in European ancestry populations.	Luteinizing hormone levels in polycystic ovary syndrome	645 European ancestry cases	607 European ancestry cases	11p14.1	11	30204981	KCNA4, FSHB	ARL14EP-DT			ENSG00000254532			rs11031006-A	rs11031006	www.ncbi.nlm.nih.gov/pubmed/26284813	11031006	intron_variant	0	0.2	3e-16	15.5229		3.19	[2.15-4.23] mIU/mL increase	Illumina [at least 624044] (imputed)	N	luteinizing hormone measurement	http://www.ebi.ac.uk/efo/EFO_0007002	GCST005269	Genome-wide genotyping array
2018-02-06	follicle stimulating hormone measurement	26284813	Hayes MG	2015-08-18	Nat Commun	www.ncbi.nlm.nih.gov/pubmed/26284813	Genome-wide association of polycystic ovary syndrome implicates alterations in gonadotropin secretion in European ancestry populations.	Follicle stimulating hormone levels in polycystic ovary syndrome	647 European ancestry cases	606 European ancestry cases	2q23.3	2	152959707	intergenic	UBQLN4P2 - ATP5PBP4	ENSG00000226213	ENSG00000214025		81940	199231	rs77667361-T	rs77667361	www.ncbi.nlm.nih.gov/pubmed/26284813	77667361	intergenic_variant	1	0.04	5e-06	5.30103		0.1	[-0.15600-0.23600] log10(mIU/mL) decrease	Illumina [at least 624044] (imputed)	N	follicle stimulating hormone measurement	http://www.ebi.ac.uk/efo/EFO_0004768	GCST005270	Genome-wide genotyping array
2018-02-06	follicle stimulating hormone measurement	26284813	Hayes MG	2015-08-18	Nat Commun	www.ncbi.nlm.nih.gov/pubmed/26284813	Genome-wide association of polycystic ovary syndrome implicates alterations in gonadotropin secretion in European ancestry populations.	Follicle stimulating hormone levels in polycystic ovary syndrome	647 European ancestry cases	606 European ancestry cases	6q13	6	69410439	intergenic	ADGRB3 - LMBRD1	ENSG00000135298	ENSG00000168216		19868	262318	rs140485756-C	rs140485756	www.ncbi.nlm.nih.gov/pubmed/26284813	140485756	intergenic_variant	1	0.03	2e-07	6.69897		0.14	[0.081-0.199] log10(mIU/mL) increase	Illumina [at least 624044] (imputed)	N	follicle stimulating hormone measurement	http://www.ebi.ac.uk/efo/EFO_0004768	GCST005270	Genome-wide genotyping array
2018-02-06	follicle stimulating hormone measurement	26284813	Hayes MG	2015-08-18	Nat Commun	www.ncbi.nlm.nih.gov/pubmed/26284813	Genome-wide association of polycystic ovary syndrome implicates alterations in gonadotropin secretion in European ancestry populations.	Follicle stimulating hormone levels in polycystic ovary syndrome	647 European ancestry cases	606 European ancestry cases	12p12.1	12	23857104	intergenic	SOX5			ENSG00000134532			rs112137861-A	rs112137861	www.ncbi.nlm.nih.gov/pubmed/26284813	112137861	intron_variant	0	0.05	3e-07	6.52288		0.08	[0.041-0.119] log10(mIU/mL) increase	Illumina [at least 624044] (imputed)	N	follicle stimulating hormone measurement	http://www.ebi.ac.uk/efo/EFO_0004768	GCST005270	Genome-wide genotyping array
2018-02-06	testosterone measurement	26284813	Hayes MG	2015-08-18	Nat Commun	www.ncbi.nlm.nih.gov/pubmed/26284813	Genome-wide association of polycystic ovary syndrome implicates alterations in gonadotropin secretion in European ancestry populations.	Testosterone levels in polycystic ovary syndrome	957 European ancestry cases	1,516 European ancestry cases	10p11.23	10	31088634	intergenic	ZNF438 - LINC02664	ENSG00000183621	ENSG00000272381		56697	99081	rs181791462-C	rs181791462	www.ncbi.nlm.nih.gov/pubmed/26284813	181791462	intron_variant	1	0.02	5e-06	5.30103		33.08	[20.59-45.57] ng/dL increase	Illumina [at least 624044] (imputed)	N	testosterone measurement	http://www.ebi.ac.uk/efo/EFO_0004908	GCST005272	Genome-wide genotyping array
2018-02-06	testosterone measurement	26284813	Hayes MG	2015-08-18	Nat Commun	www.ncbi.nlm.nih.gov/pubmed/26284813	Genome-wide association of polycystic ovary syndrome implicates alterations in gonadotropin secretion in European ancestry populations.	Testosterone levels in polycystic ovary syndrome	957 European ancestry cases	1,516 European ancestry cases	2p12	2	81214976	intergenic	ANKRD11P1 - CHMP4AP1	ENSG00000234429	ENSG00000231722		13792	203747	rs74585555-A	rs74585555	www.ncbi.nlm.nih.gov/pubmed/26284813	74585555	intergenic_variant	1	0.07	5e-07	6.30103		15.56	[9.82-21.30] ng/dL increase	Illumina [at least 624044] (imputed)	N	testosterone measurement	http://www.ebi.ac.uk/efo/EFO_0004908	GCST005272	Genome-wide genotyping array
2018-02-06	testosterone measurement	26284813	Hayes MG	2015-08-18	Nat Commun	www.ncbi.nlm.nih.gov/pubmed/26284813	Genome-wide association of polycystic ovary syndrome implicates alterations in gonadotropin secretion in European ancestry populations.	Testosterone levels in polycystic ovary syndrome	957 European ancestry cases	1,516 European ancestry cases	7q33	7	137590308	DGKI	DGKI			ENSG00000157680			rs706560-G	rs706560	www.ncbi.nlm.nih.gov/pubmed/26284813	706560	intron_variant	0	0.02	6e-06	5.22185		33.29	[21.82-44.76] ng/dL increase	Illumina [at least 624044] (imputed)	N	testosterone measurement	http://www.ebi.ac.uk/efo/EFO_0004908	GCST005272	Genome-wide genotyping array
2018-02-06	testosterone measurement	26284813	Hayes MG	2015-08-18	Nat Commun	www.ncbi.nlm.nih.gov/pubmed/26284813	Genome-wide association of polycystic ovary syndrome implicates alterations in gonadotropin secretion in European ancestry populations.	Testosterone levels in polycystic ovary syndrome	957 European ancestry cases	1,516 European ancestry cases	16p12.1	16	25557251	intergenic	CYCSP39 - HS3ST4	ENSG00000260690	ENSG00000182601		102604	134708	rs146813585-G	rs146813585	www.ncbi.nlm.nih.gov/pubmed/26284813	146813585	intergenic_variant	1	0.04	3e-06	5.52288		22.27	[14.04-30.50] ng/dL increase	Illumina [at least 624044] (imputed)	N	testosterone measurement	http://www.ebi.ac.uk/efo/EFO_0004908	GCST005272	Genome-wide genotyping array
2016-09-07	polycystic ovary syndrome	26416764	Day FR	2015-09-29	Nat Commun	www.ncbi.nlm.nih.gov/pubmed/26416764	Causal mechanisms and balancing selection inferred from genetic associations with polycystic ovary syndrome.	Polycystic ovary syndrome	5,184 European ancestry cases, 82,759 European ancestry controls	374 European ancestry cases, 92,681 European ancestry controls, 1,671 cases, 6,205 controls	2p21	2	43334641	THADA	THADA			ENSG00000115970			rs7563201-G	rs7563201	www.ncbi.nlm.nih.gov/pubmed/26416764	7563201	intron_variant	0	0.54	3e-10	9.52288		1.13	[1.09‚Äì1.17]	Illumina [~ 9000000] (imputed)	N	polycystic ovary syndrome	http://www.ebi.ac.uk/efo/EFO_0000660	GCST003144	Genome-wide genotyping array
2016-09-07	polycystic ovary syndrome	26416764	Day FR	2015-09-29	Nat Commun	www.ncbi.nlm.nih.gov/pubmed/26416764	Causal mechanisms and balancing selection inferred from genetic associations with polycystic ovary syndrome.	Polycystic ovary syndrome	5,184 European ancestry cases, 82,759 European ancestry controls	374 European ancestry cases, 92,681 European ancestry controls, 1,671 cases, 6,205 controls	2q34	2	212529988	ERBB4	ERBB4			ENSG00000178568			rs1351592-G	rs1351592	www.ncbi.nlm.nih.gov/pubmed/26416764	1351592	intron_variant	0	0.17	1e-12	12		1.18	[1.13‚Äì1.23]	Illumina [~ 9000000] (imputed)	N	polycystic ovary syndrome	http://www.ebi.ac.uk/efo/EFO_0000660	GCST003144	Genome-wide genotyping array
2016-09-07	polycystic ovary syndrome	26416764	Day FR	2015-09-29	Nat Commun	www.ncbi.nlm.nih.gov/pubmed/26416764	Causal mechanisms and balancing selection inferred from genetic associations with polycystic ovary syndrome.	Polycystic ovary syndrome	5,184 European ancestry cases, 82,759 European ancestry controls	374 European ancestry cases, 92,681 European ancestry controls, 1,671 cases, 6,205 controls	11q22.1	11	102172509	YAP1	YAP1			ENSG00000137693			rs11225154-A	rs11225154	www.ncbi.nlm.nih.gov/pubmed/26416764	11225154	intron_variant	0	0.09	8e-11	10.0969		1.22	[1.15‚Äì1.29]	Illumina [~ 9000000] (imputed)	N	polycystic ovary syndrome	http://www.ebi.ac.uk/efo/EFO_0000660	GCST003144	Genome-wide genotyping array
2016-09-07	polycystic ovary syndrome	26416764	Day FR	2015-09-29	Nat Commun	www.ncbi.nlm.nih.gov/pubmed/26416764	Causal mechanisms and balancing selection inferred from genetic associations with polycystic ovary syndrome.	Polycystic ovary syndrome	5,184 European ancestry cases, 82,759 European ancestry controls	374 European ancestry cases, 92,681 European ancestry controls, 1,671 cases, 6,205 controls	11p14.1	11	30204981	FSHB	ARL14EP-DT			ENSG00000254532			rs11031006-A	rs11031006	www.ncbi.nlm.nih.gov/pubmed/26416764	11031006	intron_variant	0	0.14	1e-09	9		1.16	[1.11‚Äì1.22]	Illumina [~ 9000000] (imputed)	N	polycystic ovary syndrome	http://www.ebi.ac.uk/efo/EFO_0000660	GCST003144	Genome-wide genotyping array
2016-09-07	polycystic ovary syndrome	26416764	Day FR	2015-09-29	Nat Commun	www.ncbi.nlm.nih.gov/pubmed/26416764	Causal mechanisms and balancing selection inferred from genetic associations with polycystic ovary syndrome.	Polycystic ovary syndrome	5,184 European ancestry cases, 82,759 European ancestry controls	374 European ancestry cases, 92,681 European ancestry controls, 1,671 cases, 6,205 controls	5q31.1	5	132477512	RAD50	IRF1, IRF1-AS1			ENSG00000125347, ENSG00000197536			rs13164856-T	rs13164856	www.ncbi.nlm.nih.gov/pubmed/26416764	13164856	intron_variant	0	0.73	4e-09	8.39794		1.13	[1.09‚Äì1.18]	Illumina [~ 9000000] (imputed)	N	polycystic ovary syndrome	http://www.ebi.ac.uk/efo/EFO_0000660	GCST003144	Genome-wide genotyping array
2016-09-07	polycystic ovary syndrome	26416764	Day FR	2015-09-29	Nat Commun	www.ncbi.nlm.nih.gov/pubmed/26416764	Causal mechanisms and balancing selection inferred from genetic associations with polycystic ovary syndrome.	Polycystic ovary syndrome	5,184 European ancestry cases, 82,759 European ancestry controls	374 European ancestry cases, 92,681 European ancestry controls, 1,671 cases, 6,205 controls	12q21.2	12	75541377	KRR1	KRR1 - RPL10P13	ENSG00000111615	ENSG00000258245		29741	147417	rs1275468-C	rs1275468	www.ncbi.nlm.nih.gov/pubmed/26416764	1275468	intergenic_variant	1	0.75	2e-08	7.69897		1.13	[1.08‚Äì1.18]	Illumina [~ 9000000] (imputed)	N	polycystic ovary syndrome	http://www.ebi.ac.uk/efo/EFO_0000660	GCST003144	Genome-wide genotyping array
2016-09-07	polycystic ovary syndrome	26416764	Day FR	2015-09-29	Nat Commun	www.ncbi.nlm.nih.gov/pubmed/26416764	Causal mechanisms and balancing selection inferred from genetic associations with polycystic ovary syndrome.	Polycystic ovary syndrome	5,184 European ancestry cases, 82,759 European ancestry controls	374 European ancestry cases, 92,681 European ancestry controls, 1,671 cases, 6,205 controls	12q13.2	12	56073803	ERBB3	RPS26 - ERBB3	ENSG00000197728	ENSG00000065361		29106	2996	rs7312770-C	rs7312770	www.ncbi.nlm.nih.gov/pubmed/26416764	7312770	intergenic_variant	1	0.47	2e-07	6.69897		1.1	[1.06‚Äì1.15]	Illumina [~ 9000000] (imputed)	N	polycystic ovary syndrome	http://www.ebi.ac.uk/efo/EFO_0000660	GCST003144	Genome-wide genotyping array
2016-09-07	polycystic ovary syndrome	26416764	Day FR	2015-09-29	Nat Commun	www.ncbi.nlm.nih.gov/pubmed/26416764	Causal mechanisms and balancing selection inferred from genetic associations with polycystic ovary syndrome.	Polycystic ovary syndrome	5,184 European ancestry cases, 82,759 European ancestry controls	374 European ancestry cases, 92,681 European ancestry controls, 1,671 cases, 6,205 controls	17q12	17	39569151	ERBB2	CDK12 - NEUROD2	ENSG00000167258	ENSG00000171532		1592	34385	rs7218361-A	rs7218361	www.ncbi.nlm.nih.gov/pubmed/26416764	7218361	regulatory_region_variant	1	0.04	1e-06	6		1.25	[1.14‚Äì1.37]	Illumina [~ 9000000] (imputed)	N	polycystic ovary syndrome	http://www.ebi.ac.uk/efo/EFO_0000660	GCST003144	Genome-wide genotyping array
2016-09-07	polycystic ovary syndrome	26416764	Day FR	2015-09-29	Nat Commun	www.ncbi.nlm.nih.gov/pubmed/26416764	Causal mechanisms and balancing selection inferred from genetic associations with polycystic ovary syndrome.	Polycystic ovary syndrome	5,184 European ancestry cases, 82,759 European ancestry controls	374 European ancestry cases, 92,681 European ancestry controls, 1,671 cases, 6,205 controls	9q33.3	9	124101917	DENND1A	LHX2 - NEK6	ENSG00000106689	ENSG00000119408		68616	155689	rs10760321-A	rs10760321	www.ncbi.nlm.nih.gov/pubmed/26416764	10760321	TF_binding_site_variant	1	0.71	1e-06	6		1.11	[1.07‚Äì1.16]	Illumina [~ 9000000] (imputed)	N	polycystic ovary syndrome	http://www.ebi.ac.uk/efo/EFO_0000660	GCST003144	Genome-wide genotyping array
2018-12-03	polycystic ovary syndrome	30343302	Kim SH	2018-10-19	Gynecol Obstet Invest	www.ncbi.nlm.nih.gov/pubmed/30343302	High Genetic Risk Scores of ASIC2, MACROD2, CHRM3, and C2orf83 Genetic Variants Associated with Polycystic Ovary Syndrome Impair Insulin Sensitivity and Interact with Energy Intake in Korean Women.	Polycystic ovary syndrome	182 Korean ancestry cases, 240 Korean ancestry controls	NA	4p12	4	47001059	GABRA4	GABRB1			ENSG00000163288			rs1159315-G	rs1159315	www.ncbi.nlm.nih.gov/pubmed/30343302	1159315	intron_variant	0	0.3655	2e-07	6.69897		1.117	NR unit increase	Affymetrix [NR]	N	polycystic ovary syndrome	http://www.ebi.ac.uk/efo/EFO_0000660	GCST006659	Genome-wide genotyping array
2018-12-03	polycystic ovary syndrome	30343302	Kim SH	2018-10-19	Gynecol Obstet Invest	www.ncbi.nlm.nih.gov/pubmed/30343302	High Genetic Risk Scores of ASIC2, MACROD2, CHRM3, and C2orf83 Genetic Variants Associated with Polycystic Ovary Syndrome Impair Insulin Sensitivity and Interact with Energy Intake in Korean Women.	Polycystic ovary syndrome	182 Korean ancestry cases, 240 Korean ancestry controls	NA	17q11.2	17	33053293	ASIC2	ASIC2			ENSG00000108684			rs12450465-G	rs12450465	www.ncbi.nlm.nih.gov/pubmed/30343302	12450465	intron_variant	0	0.3312	8e-06	5.09691		0.8755	NR unit decrease	Affymetrix [NR]	N	polycystic ovary syndrome	http://www.ebi.ac.uk/efo/EFO_0000660	GCST006659	Genome-wide genotyping array
2018-12-03	polycystic ovary syndrome	30343302	Kim SH	2018-10-19	Gynecol Obstet Invest	www.ncbi.nlm.nih.gov/pubmed/30343302	High Genetic Risk Scores of ASIC2, MACROD2, CHRM3, and C2orf83 Genetic Variants Associated with Polycystic Ovary Syndrome Impair Insulin Sensitivity and Interact with Energy Intake in Korean Women.	Polycystic ovary syndrome	182 Korean ancestry cases, 240 Korean ancestry controls	NA	17q21.1	17	39826630	IKZF3	IKZF3			ENSG00000161405			rs2060941-A	rs2060941	www.ncbi.nlm.nih.gov/pubmed/30343302	2060941	intron_variant	0	0.02708	5e-08	7.30103		2.139	NR unit decrease	Affymetrix [NR]	N	polycystic ovary syndrome	http://www.ebi.ac.uk/efo/EFO_0000660	GCST006659	Genome-wide genotyping array
2019-02-08	polycystic ovary syndrome	30566500	Day F	2018-12-19	PLoS Genet	www.ncbi.nlm.nih.gov/pubmed/30566500	Large-scale genome-wide meta-analysis of polycystic ovary syndrome suggests shared genetic architecture for different diagnosis criteria.	Polycystic ovary syndrome	10,074 European ancestry cases, 103,164 European ancestry controls	NA	2p21	2	43334641	THADA	THADA			ENSG00000115970			rs7563201-A	rs7563201	www.ncbi.nlm.nih.gov/pubmed/30566500	7563201	intron_variant	0	0.45	4e-10	9.39794		0.1081	[0.074-0.142] unit decrease	Illumina [> 10000000] (imputed)	N	polycystic ovary syndrome	http://www.ebi.ac.uk/efo/EFO_0000660	GCST007089	Genome-wide genotyping array
2019-02-08	polycystic ovary syndrome	30566500	Day F	2018-12-19	PLoS Genet	www.ncbi.nlm.nih.gov/pubmed/30566500	Large-scale genome-wide meta-analysis of polycystic ovary syndrome suggests shared genetic architecture for different diagnosis criteria.	Polycystic ovary syndrome	10,074 European ancestry cases, 103,164 European ancestry controls	NA	2q34	2	212527042	ERRB4	ERBB4			ENSG00000178568			rs2178575-A	rs2178575	www.ncbi.nlm.nih.gov/pubmed/30566500	2178575	intron_variant	0	0.15	3e-14	13.5229		0.1663	[0.12-0.21] unit increase	Illumina [> 10000000] (imputed)	N	polycystic ovary syndrome	http://www.ebi.ac.uk/efo/EFO_0000660	GCST007089	Genome-wide genotyping array
2019-02-08	polycystic ovary syndrome	30566500	Day F	2018-12-19	PLoS Genet	www.ncbi.nlm.nih.gov/pubmed/30566500	Large-scale genome-wide meta-analysis of polycystic ovary syndrome suggests shared genetic architecture for different diagnosis criteria.	Polycystic ovary syndrome	10,074 European ancestry cases, 103,164 European ancestry controls	NA	5q31.1	5	132477512	IRF1, RAD50	IRF1, IRF1-AS1			ENSG00000125347, ENSG00000197536			rs13164856-T	rs13164856	www.ncbi.nlm.nih.gov/pubmed/30566500	13164856	intron_variant	0	0.73	1e-10	10		0.1235	[0.086-0.161] unit increase	Illumina [> 10000000] (imputed)	N	polycystic ovary syndrome	http://www.ebi.ac.uk/efo/EFO_0000660	GCST007089	Genome-wide genotyping array
2019-02-08	polycystic ovary syndrome	30566500	Day F	2018-12-19	PLoS Genet	www.ncbi.nlm.nih.gov/pubmed/30566500	Large-scale genome-wide meta-analysis of polycystic ovary syndrome suggests shared genetic architecture for different diagnosis criteria.	Polycystic ovary syndrome	10,074 European ancestry cases, 103,164 European ancestry controls	NA	8p23.1	8	11766380	C8orf49	GATA4 - NEIL2	ENSG00000136574	ENSG00000154328		6378	3259	rs804279-A	rs804279	www.ncbi.nlm.nih.gov/pubmed/30566500	804279	regulatory_region_variant	1	0.26	4e-12	11.3979		0.1276	[0.092-0.164] unit increase	Illumina [> 10000000] (imputed)	N	polycystic ovary syndrome	http://www.ebi.ac.uk/efo/EFO_0000660	GCST007089	Genome-wide genotyping array
2019-02-08	polycystic ovary syndrome	30566500	Day F	2018-12-19	PLoS Genet	www.ncbi.nlm.nih.gov/pubmed/30566500	Large-scale genome-wide meta-analysis of polycystic ovary syndrome suggests shared genetic architecture for different diagnosis criteria.	Polycystic ovary syndrome	10,074 European ancestry cases, 103,164 European ancestry controls	NA	9p24.1	9	5440589	PLGRKT	PLGRKT - CD274	ENSG00000107020	ENSG00000120217		2664	9914	rs10739076-A	rs10739076	www.ncbi.nlm.nih.gov/pubmed/30566500	10739076	intergenic_variant	1	0.31	3e-08	7.52288		0.1097	[0.071-0.148] unit increase	Illumina [> 10000000] (imputed)	N	polycystic ovary syndrome	http://www.ebi.ac.uk/efo/EFO_0000660	GCST007089	Genome-wide genotyping array
2019-02-08	polycystic ovary syndrome	30566500	Day F	2018-12-19	PLoS Genet	www.ncbi.nlm.nih.gov/pubmed/30566500	Large-scale genome-wide meta-analysis of polycystic ovary syndrome suggests shared genetic architecture for different diagnosis criteria.	Polycystic ovary syndrome	10,074 European ancestry cases, 103,164 European ancestry controls	NA	9q22.32	9	94960984	C9orf3	AOPEP			ENSG00000148120			rs7864171-A	rs7864171	www.ncbi.nlm.nih.gov/pubmed/30566500	7864171	intron_variant	0	0.43	3e-08	7.52288		0.0933	[0.06-0.126] unit decrease	Illumina [> 10000000] (imputed)	N	polycystic ovary syndrome	http://www.ebi.ac.uk/efo/EFO_0000660	GCST007089	Genome-wide genotyping array
2019-02-08	polycystic ovary syndrome	30566500	Day F	2018-12-19	PLoS Genet	www.ncbi.nlm.nih.gov/pubmed/30566500	Large-scale genome-wide meta-analysis of polycystic ovary syndrome suggests shared genetic architecture for different diagnosis criteria.	Polycystic ovary syndrome	10,074 European ancestry cases, 103,164 European ancestry controls	NA	9q33.3	9	123856954	DENND1A	DENND1A			ENSG00000119522			rs9696009-A	rs9696009	www.ncbi.nlm.nih.gov/pubmed/30566500	9696009	intron_variant	0	0.07	8e-11	10.0969		0.202	[0.14-0.26] unit increase	Illumina [> 10000000] (imputed)	N	polycystic ovary syndrome	http://www.ebi.ac.uk/efo/EFO_0000660	GCST007089	Genome-wide genotyping array
2019-02-08	polycystic ovary syndrome	30566500	Day F	2018-12-19	PLoS Genet	www.ncbi.nlm.nih.gov/pubmed/30566500	Large-scale genome-wide meta-analysis of polycystic ovary syndrome suggests shared genetic architecture for different diagnosis criteria.	Polycystic ovary syndrome	10,074 European ancestry cases, 103,164 European ancestry controls	NA	11p14.1	11	30204809	ARL14EP, FSHB	ARL14EP-DT			ENSG00000254532			rs11031005-T	rs11031005	www.ncbi.nlm.nih.gov/pubmed/30566500	11031005	intron_variant	0	0.85	9e-13	12.0458		0.1593	[0.12-0.2] unit decrease	Illumina [> 10000000] (imputed)	N	polycystic ovary syndrome	http://www.ebi.ac.uk/efo/EFO_0000660	GCST007089	Genome-wide genotyping array
2019-02-08	polycystic ovary syndrome	30566500	Day F	2018-12-19	PLoS Genet	www.ncbi.nlm.nih.gov/pubmed/30566500	Large-scale genome-wide meta-analysis of polycystic ovary syndrome suggests shared genetic architecture for different diagnosis criteria.	Polycystic ovary syndrome	10,074 European ancestry cases, 103,164 European ancestry controls	NA	11q22.1	11	102172509	YAP1	YAP1			ENSG00000137693			rs11225154-A	rs11225154	www.ncbi.nlm.nih.gov/pubmed/30566500	11225154	intron_variant	0	0.09	5e-11	10.301		0.1787	[0.13-0.23] unit increase	Illumina [> 10000000] (imputed)	N	polycystic ovary syndrome	http://www.ebi.ac.uk/efo/EFO_0000660	GCST007089	Genome-wide genotyping array
2019-02-08	polycystic ovary syndrome	30566500	Day F	2018-12-19	PLoS Genet	www.ncbi.nlm.nih.gov/pubmed/30566500	Large-scale genome-wide meta-analysis of polycystic ovary syndrome suggests shared genetic architecture for different diagnosis criteria.	Polycystic ovary syndrome	10,074 European ancestry cases, 103,164 European ancestry controls	NA	11q23.2	11	114078510	ZBTB16	ZBTB16			ENSG00000109906			rs1784692-T	rs1784692	www.ncbi.nlm.nih.gov/pubmed/30566500	1784692	intron_variant	0	0.82	2e-10	9.69897		0.1438	[0.1-0.188] unit increase	Illumina [> 10000000] (imputed)	N	polycystic ovary syndrome	http://www.ebi.ac.uk/efo/EFO_0000660	GCST007089	Genome-wide genotyping array
2019-02-08	polycystic ovary syndrome	30566500	Day F	2018-12-19	PLoS Genet	www.ncbi.nlm.nih.gov/pubmed/30566500	Large-scale genome-wide meta-analysis of polycystic ovary syndrome suggests shared genetic architecture for different diagnosis criteria.	Polycystic ovary syndrome	10,074 European ancestry cases, 103,164 European ancestry controls	NA	12q13.2	12	56083910	ERRB3, RAB5B	ERBB3			ENSG00000065361			rs2271194-A	rs2271194	www.ncbi.nlm.nih.gov/pubmed/30566500	2271194	splice_region_variant	0	0.42	5e-09	8.30103		0.0971	[0.065-0.13] unit increase	Illumina [> 10000000] (imputed)	N	polycystic ovary syndrome	http://www.ebi.ac.uk/efo/EFO_0000660	GCST007089	Genome-wide genotyping array
2019-02-08	polycystic ovary syndrome	30566500	Day F	2018-12-19	PLoS Genet	www.ncbi.nlm.nih.gov/pubmed/30566500	Large-scale genome-wide meta-analysis of polycystic ovary syndrome suggests shared genetic architecture for different diagnosis criteria.	Polycystic ovary syndrome	10,074 European ancestry cases, 103,164 European ancestry controls	NA	12q21.2	12	75547262	KRR1	KRR1 - RPL10P13	ENSG00000111615	ENSG00000258245		35626	141532	rs1795379-T	rs1795379	www.ncbi.nlm.nih.gov/pubmed/30566500	1795379	intergenic_variant	1	0.24	2e-09	8.69897		0.1174	[0.079-0.156] unit decrease	Illumina [> 10000000] (imputed)	N	polycystic ovary syndrome	http://www.ebi.ac.uk/efo/EFO_0000660	GCST007089	Genome-wide genotyping array
2019-02-08	polycystic ovary syndrome	30566500	Day F	2018-12-19	PLoS Genet	www.ncbi.nlm.nih.gov/pubmed/30566500	Large-scale genome-wide meta-analysis of polycystic ovary syndrome suggests shared genetic architecture for different diagnosis criteria.	Polycystic ovary syndrome	10,074 European ancestry cases, 103,164 European ancestry controls	NA	16q12.1	16	52341865	TOX3	CASC22 - TOX3	ENSG00000260887	ENSG00000103460		61227	94552	rs8043701-A	rs8043701	www.ncbi.nlm.nih.gov/pubmed/30566500	8043701	intron_variant	1	0.82	1e-09	9		0.1273	[0.087-0.168] unit decrease	Illumina [> 10000000] (imputed)	N	polycystic ovary syndrome	http://www.ebi.ac.uk/efo/EFO_0000660	GCST007089	Genome-wide genotyping array
2019-02-08	polycystic ovary syndrome	30566500	Day F	2018-12-19	PLoS Genet	www.ncbi.nlm.nih.gov/pubmed/30566500	Large-scale genome-wide meta-analysis of polycystic ovary syndrome suggests shared genetic architecture for different diagnosis criteria.	Polycystic ovary syndrome	10,074 European ancestry cases, 103,164 European ancestry controls	NA	20q11.21	20	32832951	MAPRE1	MAPRE1			ENSG00000101367			rs853854-T	rs853854	www.ncbi.nlm.nih.gov/pubmed/30566500	853854	intron_variant	0	0.5	2e-09	8.69897		0.0975	[0.066-0.129] unit decrease	Illumina [> 10000000] (imputed)	N	polycystic ovary syndrome	http://www.ebi.ac.uk/efo/EFO_0000660	GCST007089	Genome-wide genotyping array
2020-07-21	follicle stimulating hormone measurement	32185793	Yan J	2020-03-17	Clin Genet	www.ncbi.nlm.nih.gov/pubmed/32185793	A genome-wide association study identifies FSHR rs2300441 associated with follicle-stimulating hormone levels.	Follicle stimulating hormone levels in polycystic ovary syndrome	1,882 Han Chinese ancestry individuals	NA	2p16.3	2	48967370	NR	FSHR			ENSG00000170820			rs2300441-A	rs2300441	www.ncbi.nlm.nih.gov/pubmed/32185793	2300441	intron_variant	0	0.3578	7e-14	13.1549		0.4335	NR unit decrease	Affymetrix [3101376] (imputed)	N	follicle stimulating hormone measurement	http://www.ebi.ac.uk/efo/EFO_0004768	GCST010263	Genome-wide genotyping array
2020-07-21	follicle stimulating hormone measurement	32185793	Yan J	2020-03-17	Clin Genet	www.ncbi.nlm.nih.gov/pubmed/32185793	A genome-wide association study identifies FSHR rs2300441 associated with follicle-stimulating hormone levels.	Follicle stimulating hormone levels in polycystic ovary syndrome	1,882 Han Chinese ancestry individuals	NA	2p16.3	2	49135229	NR	FSHR			ENSG00000170820			rs140123771-AT	rs140123771	www.ncbi.nlm.nih.gov/pubmed/32185793	140123771	intron_variant	0	0.2041	5e-06	5.30103		0.3058	NR unit decrease	Affymetrix [3101376] (imputed)	N	follicle stimulating hormone measurement	http://www.ebi.ac.uk/efo/EFO_0004768	GCST010263	Genome-wide genotyping array
2020-07-21	follicle stimulating hormone measurement	32185793	Yan J	2020-03-17	Clin Genet	www.ncbi.nlm.nih.gov/pubmed/32185793	A genome-wide association study identifies FSHR rs2300441 associated with follicle-stimulating hormone levels.	Follicle stimulating hormone levels in polycystic ovary syndrome	1,882 Han Chinese ancestry individuals	NA	14q21.2	14	46123550	NR	LINC00871			ENSG00000258700			rs7151257-A	rs7151257	www.ncbi.nlm.nih.gov/pubmed/32185793	7151257	intron_variant	0	0.3538	8e-06	5.09691		0.2607	NR unit decrease	Affymetrix [3101376] (imputed)	N	follicle stimulating hormone measurement	http://www.ebi.ac.uk/efo/EFO_0004768	GCST010263	Genome-wide genotyping array
2020-07-21	follicle stimulating hormone measurement	32185793	Yan J	2020-03-17	Clin Genet	www.ncbi.nlm.nih.gov/pubmed/32185793	A genome-wide association study identifies FSHR rs2300441 associated with follicle-stimulating hormone levels.	Follicle stimulating hormone levels in polycystic ovary syndrome	1,882 Han Chinese ancestry individuals	NA	15q14	15	39027810	NR	LINC02694			ENSG00000175779			rs11070169-T	rs11070169	www.ncbi.nlm.nih.gov/pubmed/32185793	11070169	intron_variant	0	0.33	9e-06	5.04576		0.2557	NR unit increase	Affymetrix [3101376] (imputed)	N	follicle stimulating hormone measurement	http://www.ebi.ac.uk/efo/EFO_0004768	GCST010263	Genome-wide genotyping array
2020-10-15	polycystic ovary syndrome	32289280	Zhang Y	2020-04-11	Am J Obstet Gynecol	www.ncbi.nlm.nih.gov/pubmed/32289280	A genome-wide association study of polycystic ovary syndrome identified from electronic health records.	Polycystic ovary syndrome	1,735 European ancestry cases, 1,007 European, African American and unknown ancestry cases, 27,812 European ancestry controls, 23,626 European, African American and unknown ancestry controls	253 European ancestry cases, 2,161 European ancestry controls				NR							chr1:120172286-T	chr1:120172286	www.ncbi.nlm.nih.gov/pubmed/32289280			1	0.0106	6e-07	6.22185		0.9817	[0.6-1.37] unit increase	NR [at least 5648769] (imputed)	N	polycystic ovary syndrome	http://www.ebi.ac.uk/efo/EFO_0000660	GCST010687	Genome-wide genotyping array
2020-10-15	polycystic ovary syndrome	32289280	Zhang Y	2020-04-11	Am J Obstet Gynecol	www.ncbi.nlm.nih.gov/pubmed/32289280	A genome-wide association study of polycystic ovary syndrome identified from electronic health records.	Polycystic ovary syndrome	1,735 European ancestry cases, 1,007 European, African American and unknown ancestry cases, 27,812 European ancestry controls, 23,626 European, African American and unknown ancestry controls	253 European ancestry cases, 2,161 European ancestry controls				NR							chr10:96167706-A	chr10:96167706	www.ncbi.nlm.nih.gov/pubmed/32289280			1	0.0068	1e-06	6		1.0969	[0.65-1.54] unit increase	NR [at least 5648769] (imputed)	N	polycystic ovary syndrome	http://www.ebi.ac.uk/efo/EFO_0000660	GCST010687	Genome-wide genotyping array
2020-10-15	polycystic ovary syndrome	32289280	Zhang Y	2020-04-11	Am J Obstet Gynecol	www.ncbi.nlm.nih.gov/pubmed/32289280	A genome-wide association study of polycystic ovary syndrome identified from electronic health records.	Polycystic ovary syndrome	1,735 European ancestry cases, 1,007 European, African American and unknown ancestry cases, 27,812 European ancestry controls, 23,626 European, African American and unknown ancestry controls	253 European ancestry cases, 2,161 European ancestry controls	6q25.3	6	159477229	SOD2	LINC02529 - RPL21P69	ENSG00000234777	ENSG00000216480		76082	48833	rs17186366-C	rs17186366	www.ncbi.nlm.nih.gov/pubmed/32289280	17186366	intron_variant	1	0.084	3e-08	7.52288		1.37	[1.23-1.54]	NR [at least 5648769] (imputed)	N	polycystic ovary syndrome	http://www.ebi.ac.uk/efo/EFO_0000660	GCST010687	Genome-wide genotyping array
2020-10-15	polycystic ovary syndrome	32289280	Zhang Y	2020-04-11	Am J Obstet Gynecol	www.ncbi.nlm.nih.gov/pubmed/32289280	A genome-wide association study of polycystic ovary syndrome identified from electronic health records.	Polycystic ovary syndrome	1,735 European ancestry cases, 1,007 European, African American and unknown ancestry cases, 27,812 European ancestry controls, 23,626 European, African American and unknown ancestry controls	253 European ancestry cases, 2,161 European ancestry controls	2q34	2	211427047	ERBB4	ERBB4			ENSG00000178568			rs113168128-A	rs113168128	www.ncbi.nlm.nih.gov/pubmed/32289280	113168128	intron_variant	0	0.021	5e-08	7.30103		1.72	[1.42-2.10]	NR [at least 5648769] (imputed)	N	polycystic ovary syndrome	http://www.ebi.ac.uk/efo/EFO_0000660	GCST010687	Genome-wide genotyping array
2020-10-15	polycystic ovary syndrome	32289280	Zhang Y	2020-04-11	Am J Obstet Gynecol	www.ncbi.nlm.nih.gov/pubmed/32289280	A genome-wide association study of polycystic ovary syndrome identified from electronic health records.	Polycystic ovary syndrome	1,735 European ancestry cases, 1,007 European, African American and unknown ancestry cases, 27,812 European ancestry controls, 23,626 European, African American and unknown ancestry controls	253 European ancestry cases, 2,161 European ancestry controls	3q25.1	3	149602086	WWTR1	WWTR1			ENSG00000018408			rs144248326-C	rs144248326	www.ncbi.nlm.nih.gov/pubmed/32289280	144248326	intron_variant	0	0.0103	8e-07	6.09691		2.13	[1.56-2.86]	NR [at least 5648769] (imputed)	N	polycystic ovary syndrome	http://www.ebi.ac.uk/efo/EFO_0000660	GCST010687	Genome-wide genotyping array
2020-09-16	polycystic ovary syndrome	32574161	Dapas M	2020-06-23	PLoS Med	www.ncbi.nlm.nih.gov/pubmed/32574161	Distinct subtypes of polycystic ovary syndrome with novel genetic associations: An unsupervised, phenotypic clustering analysis.	Polycystic ovary syndrome (reproductive subtype)	123 European ancestry cases, 2,964 European ancestry controls	84 European ancestry cases, 1,134 European ancestry controls	1p36.21	1	14404304	KAZN, PRDM2	KAZN, KAZN-AS1			ENSG00000189337, ENSG00000234593			rs78025940-A	rs78025940	www.ncbi.nlm.nih.gov/pubmed/32574161	78025940	intron_variant	0	0.02	2e-10	9.69897		4.75	[2.82-7.98]	Illumina [NR] (imputed)	N	polycystic ovary syndrome	http://www.ebi.ac.uk/efo/EFO_0000660	GCST010570	Genome-wide genotyping array
2020-09-16	polycystic ovary syndrome	32574161	Dapas M	2020-06-23	PLoS Med	www.ncbi.nlm.nih.gov/pubmed/32574161	Distinct subtypes of polycystic ovary syndrome with novel genetic associations: An unsupervised, phenotypic clustering analysis.	Polycystic ovary syndrome (reproductive subtype)	123 European ancestry cases, 2,964 European ancestry controls	84 European ancestry cases, 1,134 European ancestry controls	2q37.3	2	236518238	IQCA1	IQCA1 - ACKR3	ENSG00000132321	ENSG00000144476		10703	49549	rs76182733-G	rs76182733	www.ncbi.nlm.nih.gov/pubmed/32574161	76182733	regulatory_region_variant	1	0.01	3e-09	8.52288		5.68	3.00-10.78	Illumina [NR] (imputed)	N	polycystic ovary syndrome	http://www.ebi.ac.uk/efo/EFO_0000660	GCST010570	Genome-wide genotyping array
2020-09-16	polycystic ovary syndrome	32574161	Dapas M	2020-06-23	PLoS Med	www.ncbi.nlm.nih.gov/pubmed/32574161	Distinct subtypes of polycystic ovary syndrome with novel genetic associations: An unsupervised, phenotypic clustering analysis.	Polycystic ovary syndrome (reproductive subtype)	123 European ancestry cases, 2,964 European ancestry controls	84 European ancestry cases, 1,134 European ancestry controls	4q22.3	4	95183520	BMPR1B, UNC5C	UNC5C			ENSG00000182168			rs17023134-G	rs17023134	www.ncbi.nlm.nih.gov/pubmed/32574161	17023134	intron_variant	0	0.05	1e-08	8		3.02	2.06-4.42	Illumina [NR] (imputed)	N	polycystic ovary syndrome	http://www.ebi.ac.uk/efo/EFO_0000660	GCST010570	Genome-wide genotyping array
2020-09-16	polycystic ovary syndrome	32574161	Dapas M	2020-06-23	PLoS Med	www.ncbi.nlm.nih.gov/pubmed/32574161	Distinct subtypes of polycystic ovary syndrome with novel genetic associations: An unsupervised, phenotypic clustering analysis.	Polycystic ovary syndrome (reproductive subtype)	123 European ancestry cases, 2,964 European ancestry controls	84 European ancestry cases, 1,134 European ancestry controls	5p14.1	5	24728347	CDH10	CDH10 - TRPC6P6	ENSG00000040731	ENSG00000250099		83369	21027	rs7735176-A	rs7735176	www.ncbi.nlm.nih.gov/pubmed/32574161	7735176	intergenic_variant	1	0.01	1e-08	8		5.09	2.62-9.86	Illumina [NR] (imputed)	N	polycystic ovary syndrome	http://www.ebi.ac.uk/efo/EFO_0000660	GCST010570	Genome-wide genotyping array
2020-09-16	polycystic ovary syndrome	32574161	Dapas M	2020-06-23	PLoS Med	www.ncbi.nlm.nih.gov/pubmed/32574161	Distinct subtypes of polycystic ovary syndrome with novel genetic associations: An unsupervised, phenotypic clustering analysis.	Polycystic ovary syndrome (reproductive subtype)	123 European ancestry cases, 2,964 European ancestry controls	84 European ancestry cases, 1,134 European ancestry controls	11p14.1	11	30204981	FSHB	ARL14EP-DT			ENSG00000254532			rs11031006-?	rs11031006	www.ncbi.nlm.nih.gov/pubmed/32574161	11031006	intron_variant	0	NR	9e-06	5.04576				Illumina [NR] (imputed)	N	polycystic ovary syndrome	http://www.ebi.ac.uk/efo/EFO_0000660	GCST010570	Genome-wide genotyping array
2020-09-16	polycystic ovary syndrome	32574161	Dapas M	2020-06-23	PLoS Med	www.ncbi.nlm.nih.gov/pubmed/32574161	Distinct subtypes of polycystic ovary syndrome with novel genetic associations: An unsupervised, phenotypic clustering analysis.	Polycystic ovary syndrome (metabolic subtype)	201 European ancestry cases, 2,964 European ancestry controls	128 European ancestry cases, 1,134 European ancestry controls	2q24.3	2	163325912	KCNH7, FIGN	RNU6-627P - FIGN	ENSG00000200902	ENSG00000182263		36816	267484	rs55762028-C	rs55762028	www.ncbi.nlm.nih.gov/pubmed/32574161	55762028	intergenic_variant	1	0.01	1e-08	8		1.86	0.92-3.75	Illumina [NR] (imputed)	N	polycystic ovary syndrome	http://www.ebi.ac.uk/efo/EFO_0000660	GCST010569	Genome-wide genotyping array
2020-09-16	polycystic ovary syndrome	32574161	Dapas M	2020-06-23	PLoS Med	www.ncbi.nlm.nih.gov/pubmed/32574161	Distinct subtypes of polycystic ovary syndrome with novel genetic associations: An unsupervised, phenotypic clustering analysis.	Polycystic ovary syndrome (indeterminate subtype)	231 European ancestry cases, 2,964 European ancestry controls	126 European ancestry cases, 1,134 European ancestry controls	11p14.1	11	30230805	FSHB	ARL14EP-DT			ENSG00000254532			rs10835638-T	rs10835638	www.ncbi.nlm.nih.gov/pubmed/32574161	10835638	intron_variant	0	0.16	5e-12	11.301		1.81	1.44-2.27	Illumina [NR] (imputed)	N	polycystic ovary syndrome	http://www.ebi.ac.uk/efo/EFO_0000660	GCST010568	Genome-wide genotyping array
2021-12-15	polycystic ovary syndrome	34791234	Tyrmi JS	2021-11-13	Hum Reprod	www.ncbi.nlm.nih.gov/pubmed/34791234	Leveraging Northern European population history: novel low-frequency variants for polycystic ovary syndrome.	Polycystic ovary syndrome (adjusted for age)	797 European ancestry cases, 140,558 European ancestry controls	2,812 European ancestry cases, 229,788 European ancestry controls	5p15.1	5	16835896	MYO10	MYO10			ENSG00000145555			rs9312937-C	rs9312937	www.ncbi.nlm.nih.gov/pubmed/34791234	9312937	intron_variant	0	0.4458	2e-08	7.69897		1.16	[1.10‚Äì1.22]¬†	NR [24154061] (imputed)	N	polycystic ovary syndrome	http://www.ebi.ac.uk/efo/EFO_0000660	GCST90044902	Genome-wide genotyping array
2021-12-15	polycystic ovary syndrome	34791234	Tyrmi JS	2021-11-13	Hum Reprod	www.ncbi.nlm.nih.gov/pubmed/34791234	Leveraging Northern European population history: novel low-frequency variants for polycystic ovary syndrome.	Polycystic ovary syndrome (adjusted for age)	797 European ancestry cases, 140,558 European ancestry controls	2,812 European ancestry cases, 229,788 European ancestry controls	9q33.3	9	123773274	DENND1A	DENND1A			ENSG00000119522			rs3945628-C	rs3945628	www.ncbi.nlm.nih.gov/pubmed/34791234	3945628	intron_variant	0	0.0699	3e-12	11.5229		1.4	[1.27‚Äì1.55]¬†	NR [24154061] (imputed)	N	polycystic ovary syndrome	http://www.ebi.ac.uk/efo/EFO_0000660	GCST90044902	Genome-wide genotyping array
2021-12-15	polycystic ovary syndrome	34791234	Tyrmi JS	2021-11-13	Hum Reprod	www.ncbi.nlm.nih.gov/pubmed/34791234	Leveraging Northern European population history: novel low-frequency variants for polycystic ovary syndrome.	Polycystic ovary syndrome (adjusted for age)	797 European ancestry cases, 140,558 European ancestry controls	2,812 European ancestry cases, 229,788 European ancestry controls	11p14.1	11	30193714	FSHB	ARL14EP-DT			ENSG00000254532			rs11031002-A	rs11031002	www.ncbi.nlm.nih.gov/pubmed/34791234	11031002	intron_variant	0	0.1221	9e-09	8.04576		1.24	[1.15‚Äì1.34]¬†	NR [24154061] (imputed)	N	polycystic ovary syndrome	http://www.ebi.ac.uk/efo/EFO_0000660	GCST90044902	Genome-wide genotyping array
2021-12-15	polycystic ovary syndrome	34791234	Tyrmi JS	2021-11-13	Hum Reprod	www.ncbi.nlm.nih.gov/pubmed/34791234	Leveraging Northern European population history: novel low-frequency variants for polycystic ovary syndrome.	Polycystic ovary syndrome (adjusted for age)	797 European ancestry cases, 140,558 European ancestry controls	2,812 European ancestry cases, 229,788 European ancestry controls	11q23.2	11	114081775	ZBTB16	ZBTB16			ENSG00000109906			rs1672716-G	rs1672716	www.ncbi.nlm.nih.gov/pubmed/34791234	1672716	intron_variant	0	0.1451	1e-08	8		0.81	[0.76‚Äì0.87]¬†	NR [24154061] (imputed)	N	polycystic ovary syndrome	http://www.ebi.ac.uk/efo/EFO_0000660	GCST90044902	Genome-wide genotyping array
2021-12-15	polycystic ovary syndrome	34791234	Tyrmi JS	2021-11-13	Hum Reprod	www.ncbi.nlm.nih.gov/pubmed/34791234	Leveraging Northern European population history: novel low-frequency variants for polycystic ovary syndrome.	Polycystic ovary syndrome (adjusted for age)	797 European ancestry cases, 140,558 European ancestry controls	2,812 European ancestry cases, 229,788 European ancestry controls	22q12.1	22	29020414	ZNFR3	ZNRF3			ENSG00000183579			rs145598156-T	rs145598156	www.ncbi.nlm.nih.gov/pubmed/34791234	145598156	intron_variant	0	0.0052	4e-08	7.39794		3.01	[2.02‚Äì4.50]¬†	NR [24154061] (imputed)	N	polycystic ovary syndrome	http://www.ebi.ac.uk/efo/EFO_0000660	GCST90044902	Genome-wide genotyping array
2021-12-15	polycystic ovary syndrome	34791234	Tyrmi JS	2021-11-13	Hum Reprod	www.ncbi.nlm.nih.gov/pubmed/34791234	Leveraging Northern European population history: novel low-frequency variants for polycystic ovary syndrome.	Polycystic ovary syndrome (adjusted for age)	797 European ancestry cases, 140,558 European ancestry controls	2,812 European ancestry cases, 229,788 European ancestry controls	22q12.1	22	28702388	TTC28	CHEK2			ENSG00000183765			rs182075939-G	rs182075939	www.ncbi.nlm.nih.gov/pubmed/34791234	182075939	intron_variant	0	0.0441	2e-16	15.699		1.69	[1.49‚Äì1.91]¬†	NR [24154061] (imputed)	N	polycystic ovary syndrome	http://www.ebi.ac.uk/efo/EFO_0000660	GCST90044902	Genome-wide genotyping array
2021-12-15	polycystic ovary syndrome	34791234	Tyrmi JS	2021-11-13	Hum Reprod	www.ncbi.nlm.nih.gov/pubmed/34791234	Leveraging Northern European population history: novel low-frequency variants for polycystic ovary syndrome.	Polycystic ovary syndrome (adjusted for age and BMI)	482 European ancestry cases, 91,631 European ancestry controls	2,137 European ancestry cases, 68,690 European ancestry controls	2q34	2	212523176	ERBB4	ERBB4			ENSG00000178568			rs7564590-T	rs7564590	www.ncbi.nlm.nih.gov/pubmed/34791234	7564590	intron_variant	0	0.3556	5e-09	8.30103		1.19	[1.13‚Äì1.25]¬†	NR [24481103] (imputed)	N	polycystic ovary syndrome	http://www.ebi.ac.uk/efo/EFO_0000660	GCST90044903	Genome-wide genotyping array
2022-09-13	polycystic ovary syndrome, fasting blood glucose measurement	35771237	Liu Q	2022-06-30	Diabetologia	www.ncbi.nlm.nih.gov/pubmed/35771237	A genome-wide cross-trait analysis identifies shared loci and causal relationships of type 2 diabetes and glycaemic traits with polycystic ovary syndrome.	Fasting glucose (adjusted for BMI) or polycystic ovary syndrome (pleiotropy)	upto 20,000 European ancestry individuals with fasting glucose, upto 10,074 polycystic ovary syndrome European ancestry cases, upto 103,164 polycystic ovary syndrome European ancestry controls without polycystic ovary syndrome	NA	1q32.3	1	214007176		PROX1			ENSG00000117707			rs72753599-T	rs72753599	www.ncbi.nlm.nih.gov/pubmed/35771237	72753599	intron_variant	0	0.2	2e-12	11.699				NR [NR]	N	polycystic ovary syndrome, fasting blood glucose measurement	http://www.ebi.ac.uk/efo/EFO_0000660, http://www.ebi.ac.uk/efo/EFO_0004465	GCST90134406	Genome-wide genotyping array
2022-09-13	polycystic ovary syndrome, fasting blood glucose measurement	35771237	Liu Q	2022-06-30	Diabetologia	www.ncbi.nlm.nih.gov/pubmed/35771237	A genome-wide cross-trait analysis identifies shared loci and causal relationships of type 2 diabetes and glycaemic traits with polycystic ovary syndrome.	Fasting glucose (adjusted for BMI) or polycystic ovary syndrome (pleiotropy)	upto 20,000 European ancestry individuals with fasting glucose, upto 10,074 polycystic ovary syndrome European ancestry cases, upto 103,164 polycystic ovary syndrome European ancestry controls without polycystic ovary syndrome	NA	3q21.1	3	123303023		ADCY5			ENSG00000173175			rs9844212-C	rs9844212	www.ncbi.nlm.nih.gov/pubmed/35771237	9844212	intron_variant	0	0.59	4e-13	12.3979				NR [NR]	N	polycystic ovary syndrome, fasting blood glucose measurement	http://www.ebi.ac.uk/efo/EFO_0000660, http://www.ebi.ac.uk/efo/EFO_0004465	GCST90134406	Genome-wide genotyping array
2022-09-13	polycystic ovary syndrome, fasting blood glucose measurement	35771237	Liu Q	2022-06-30	Diabetologia	www.ncbi.nlm.nih.gov/pubmed/35771237	A genome-wide cross-trait analysis identifies shared loci and causal relationships of type 2 diabetes and glycaemic traits with polycystic ovary syndrome.	Fasting glucose (adjusted for BMI) or polycystic ovary syndrome (pleiotropy)	upto 20,000 European ancestry individuals with fasting glucose, upto 10,074 polycystic ovary syndrome European ancestry cases, upto 103,164 polycystic ovary syndrome European ancestry controls without polycystic ovary syndrome	NA	11p11.2	11	46777081		CKAP5			ENSG00000175216			rs6485690-A	rs6485690	www.ncbi.nlm.nih.gov/pubmed/35771237	6485690	intron_variant	0	0.34	1e-10	10				NR [NR]	N	polycystic ovary syndrome, fasting blood glucose measurement	http://www.ebi.ac.uk/efo/EFO_0000660, http://www.ebi.ac.uk/efo/EFO_0004465	GCST90134406	Genome-wide genotyping array
2022-09-13	polycystic ovary syndrome, type 2 diabetes mellitus	35771237	Liu Q	2022-06-30	Diabetologia	www.ncbi.nlm.nih.gov/pubmed/35771237	A genome-wide cross-trait analysis identifies shared loci and causal relationships of type 2 diabetes and glycaemic traits with polycystic ovary syndrome.	Type 2 diabetes or polycystic ovary syndrome (pleiotropy)	upto 74,124 type 2 diabetes European ancestry cases, upto 824,006 European ancestry controls without type 2 diabetes, upto 10,074 polycystic ovary syndrome European ancestry cases, upto 103,164 polycystic ovary syndrome European ancestry controls without polycystic ovary syndrome	NA	16q12.2	16	53782363		FTO			ENSG00000140718			rs8050136-A	rs8050136	www.ncbi.nlm.nih.gov/pubmed/35771237	8050136	intron_variant	0	0.41	2e-85	84.699				NR [NR]	N	polycystic ovary syndrome, type 2 diabetes mellitus	http://www.ebi.ac.uk/efo/EFO_0000660, http://purl.obolibrary.org/obo/MONDO_0005148	GCST90134404	Genome-wide genotyping array
2022-09-13	polycystic ovary syndrome, type 2 diabetes mellitus	35771237	Liu Q	2022-06-30	Diabetologia	www.ncbi.nlm.nih.gov/pubmed/35771237	A genome-wide cross-trait analysis identifies shared loci and causal relationships of type 2 diabetes and glycaemic traits with polycystic ovary syndrome.	Type 2 diabetes or polycystic ovary syndrome (pleiotropy)	upto 74,124 type 2 diabetes European ancestry cases, upto 824,006 European ancestry controls without type 2 diabetes, upto 10,074 polycystic ovary syndrome European ancestry cases, upto 103,164 polycystic ovary syndrome European ancestry controls without polycystic ovary syndrome	NA	18q21.32	18	60302011		RNU4-17P - MC4R	ENSG00000202468	ENSG00000166603		138304	69051	rs9675376-A	rs9675376	www.ncbi.nlm.nih.gov/pubmed/35771237	9675376	intergenic_variant	1	0.3	4e-10	9.39794				NR [NR]	N	polycystic ovary syndrome, type 2 diabetes mellitus	http://www.ebi.ac.uk/efo/EFO_0000660, http://purl.obolibrary.org/obo/MONDO_0005148	GCST90134404	Genome-wide genotyping array
2022-09-13	polycystic ovary syndrome, type 2 diabetes mellitus	35771237	Liu Q	2022-06-30	Diabetologia	www.ncbi.nlm.nih.gov/pubmed/35771237	A genome-wide cross-trait analysis identifies shared loci and causal relationships of type 2 diabetes and glycaemic traits with polycystic ovary syndrome.	Type 2 diabetes or polycystic ovary syndrome (pleiotropy)	upto 74,124 type 2 diabetes European ancestry cases, upto 824,006 European ancestry controls without type 2 diabetes, upto 10,074 polycystic ovary syndrome European ancestry cases, upto 103,164 polycystic ovary syndrome European ancestry controls without polycystic ovary syndrome	NA	1q32.3	1	214007176		PROX1			ENSG00000117707			rs72753599-T	rs72753599	www.ncbi.nlm.nih.gov/pubmed/35771237	72753599	intron_variant	0	0.2	4e-13	12.3979				NR [NR]	N	polycystic ovary syndrome, type 2 diabetes mellitus	http://www.ebi.ac.uk/efo/EFO_0000660, http://purl.obolibrary.org/obo/MONDO_0005148	GCST90134404	Genome-wide genotyping array
2022-09-13	polycystic ovary syndrome, type 2 diabetes mellitus	35771237	Liu Q	2022-06-30	Diabetologia	www.ncbi.nlm.nih.gov/pubmed/35771237	A genome-wide cross-trait analysis identifies shared loci and causal relationships of type 2 diabetes and glycaemic traits with polycystic ovary syndrome.	Type 2 diabetes or polycystic ovary syndrome (pleiotropy)	upto 74,124 type 2 diabetes European ancestry cases, upto 824,006 European ancestry controls without type 2 diabetes, upto 10,074 polycystic ovary syndrome European ancestry cases, upto 103,164 polycystic ovary syndrome European ancestry controls without polycystic ovary syndrome	NA	4p12	4	45184122		PRDX4P1 - THAP12P9	ENSG00000248987	ENSG00000248320		239161	139131	rs10938398-A	rs10938398	www.ncbi.nlm.nih.gov/pubmed/35771237	10938398	intergenic_variant	1	0.42	1e-12	12				NR [NR]	N	polycystic ovary syndrome, type 2 diabetes mellitus	http://www.ebi.ac.uk/efo/EFO_0000660, http://purl.obolibrary.org/obo/MONDO_0005148	GCST90134404	Genome-wide genotyping array
2022-09-13	polycystic ovary syndrome, type 2 diabetes mellitus	35771237	Liu Q	2022-06-30	Diabetologia	www.ncbi.nlm.nih.gov/pubmed/35771237	A genome-wide cross-trait analysis identifies shared loci and causal relationships of type 2 diabetes and glycaemic traits with polycystic ovary syndrome.	Type 2 diabetes (adjusted for BMI) or polycystic ovary syndrome (pleiotropy)	upto 74,124 type 2 diabetes European ancestry cases, upto 824,006 European ancestry controls without type 2 diabetes, upto 10,074 polycystic ovary syndrome European ancestry cases, upto 103,164 polycystic ovary syndrome European ancestry controls without polycystic ovary syndrome	NA	16q12.2	16	53796540		FTO			ENSG00000140718			rs9930501-A	rs9930501	www.ncbi.nlm.nih.gov/pubmed/35771237	9930501	intron_variant	0	0.55	6e-15	14.2218				NR [NR]	N	polycystic ovary syndrome, type 2 diabetes mellitus	http://www.ebi.ac.uk/efo/EFO_0000660, http://purl.obolibrary.org/obo/MONDO_0005148	GCST90134405	Genome-wide genotyping array
2022-09-13	polycystic ovary syndrome, type 2 diabetes mellitus	35771237	Liu Q	2022-06-30	Diabetologia	www.ncbi.nlm.nih.gov/pubmed/35771237	A genome-wide cross-trait analysis identifies shared loci and causal relationships of type 2 diabetes and glycaemic traits with polycystic ovary syndrome.	Type 2 diabetes (adjusted for BMI) or polycystic ovary syndrome (pleiotropy)	upto 74,124 type 2 diabetes European ancestry cases, upto 824,006 European ancestry controls without type 2 diabetes, upto 10,074 polycystic ovary syndrome European ancestry cases, upto 103,164 polycystic ovary syndrome European ancestry controls without polycystic ovary syndrome	NA	2q24.3	2	164881421		RNA5SP110 - SLC38A11	ENSG00000199508	ENSG00000169507		22875	12933	rs1509097-T	rs1509097	www.ncbi.nlm.nih.gov/pubmed/35771237	1509097	intron_variant	1	0.5	3e-08	7.52288				NR [NR]	N	polycystic ovary syndrome, type 2 diabetes mellitus	http://www.ebi.ac.uk/efo/EFO_0000660, http://purl.obolibrary.org/obo/MONDO_0005148	GCST90134405	Genome-wide genotyping array
2022-09-13	polycystic ovary syndrome, type 2 diabetes mellitus	35771237	Liu Q	2022-06-30	Diabetologia	www.ncbi.nlm.nih.gov/pubmed/35771237	A genome-wide cross-trait analysis identifies shared loci and causal relationships of type 2 diabetes and glycaemic traits with polycystic ovary syndrome.	Type 2 diabetes (adjusted for BMI) or polycystic ovary syndrome (pleiotropy)	upto 74,124 type 2 diabetes European ancestry cases, upto 824,006 European ancestry controls without type 2 diabetes, upto 10,074 polycystic ovary syndrome European ancestry cases, upto 103,164 polycystic ovary syndrome European ancestry controls without polycystic ovary syndrome	NA	19q13.32	19	45675403		GIPR			ENSG00000010310			rs2238689-T	rs2238689	www.ncbi.nlm.nih.gov/pubmed/35771237	2238689	non_coding_transcript_exon_variant	0	0.57	1e-23	23				NR [NR]	N	polycystic ovary syndrome, type 2 diabetes mellitus	http://www.ebi.ac.uk/efo/EFO_0000660, http://purl.obolibrary.org/obo/MONDO_0005148	GCST90134405	Genome-wide genotyping array
2022-09-13	polycystic ovary syndrome, type 2 diabetes mellitus	35771237	Liu Q	2022-06-30	Diabetologia	www.ncbi.nlm.nih.gov/pubmed/35771237	A genome-wide cross-trait analysis identifies shared loci and causal relationships of type 2 diabetes and glycaemic traits with polycystic ovary syndrome.	Type 2 diabetes (adjusted for BMI) or polycystic ovary syndrome (pleiotropy)	upto 74,124 type 2 diabetes European ancestry cases, upto 824,006 European ancestry controls without type 2 diabetes, upto 10,074 polycystic ovary syndrome European ancestry cases, upto 103,164 polycystic ovary syndrome European ancestry controls without polycystic ovary syndrome	NA	1q32.3	1	214007176		PROX1			ENSG00000117707			rs72753599-T	rs72753599	www.ncbi.nlm.nih.gov/pubmed/35771237	72753599	intron_variant	0	0.2	6e-14	13.2218				NR [NR]	N	polycystic ovary syndrome, type 2 diabetes mellitus	http://www.ebi.ac.uk/efo/EFO_0000660, http://purl.obolibrary.org/obo/MONDO_0005148	GCST90134405	Genome-wide genotyping array
2022-09-13	polycystic ovary syndrome, type 2 diabetes mellitus	35771237	Liu Q	2022-06-30	Diabetologia	www.ncbi.nlm.nih.gov/pubmed/35771237	A genome-wide cross-trait analysis identifies shared loci and causal relationships of type 2 diabetes and glycaemic traits with polycystic ovary syndrome.	Type 2 diabetes (adjusted for BMI) or polycystic ovary syndrome (pleiotropy)	upto 74,124 type 2 diabetes European ancestry cases, upto 824,006 European ancestry controls without type 2 diabetes, upto 10,074 polycystic ovary syndrome European ancestry cases, upto 103,164 polycystic ovary syndrome European ancestry controls without polycystic ovary syndrome	NA	3q21.1	3	123300916		ADCY5			ENSG00000173175			rs3934729-T	rs3934729	www.ncbi.nlm.nih.gov/pubmed/35771237	3934729	intron_variant	0	0.61	1e-08	8				NR [NR]	N	polycystic ovary syndrome, type 2 diabetes mellitus	http://www.ebi.ac.uk/efo/EFO_0000660, http://purl.obolibrary.org/obo/MONDO_0005148	GCST90134405	Genome-wide genotyping array
2022-09-13	polycystic ovary syndrome, fasting blood insulin measurement	35771237	Liu Q	2022-06-30	Diabetologia	www.ncbi.nlm.nih.gov/pubmed/35771237	A genome-wide cross-trait analysis identifies shared loci and causal relationships of type 2 diabetes and glycaemic traits with polycystic ovary syndrome.	Fasting insulin (adjusted for BMI) or polycystic ovary syndrome (pleiotropy)	upto 20,000 European ancestry individuals with fasting insulin, upto 10,074 polycystic ovary syndrome European ancestry cases, upto 103,164 polycystic ovary syndrome European ancestry controls without polycystic ovary syndrome	NA	8p23.1	8	11758186		GATA4			ENSG00000136574			rs745379-A	rs745379	www.ncbi.nlm.nih.gov/pubmed/35771237	745379	intron_variant	0	0.48	1e-09	9				NR [NR]	N	polycystic ovary syndrome, fasting blood insulin measurement	http://www.ebi.ac.uk/efo/EFO_0000660, http://www.ebi.ac.uk/efo/EFO_0004466	GCST90134407	Genome-wide genotyping array
2022-09-13	polycystic ovary syndrome, fasting blood insulin measurement	35771237	Liu Q	2022-06-30	Diabetologia	www.ncbi.nlm.nih.gov/pubmed/35771237	A genome-wide cross-trait analysis identifies shared loci and causal relationships of type 2 diabetes and glycaemic traits with polycystic ovary syndrome.	Fasting insulin (adjusted for BMI) or polycystic ovary syndrome (pleiotropy)	upto 20,000 European ancestry individuals with fasting insulin, upto 10,074 polycystic ovary syndrome European ancestry cases, upto 103,164 polycystic ovary syndrome European ancestry controls without polycystic ovary syndrome	NA	16q23.2	16	79721183		LINC01229, MAFTRR			ENSG00000260876, ENSG00000261390			rs3813583-A	rs3813583	www.ncbi.nlm.nih.gov/pubmed/35771237	3813583	intron_variant	0	0.62	3e-08	7.52288				NR [NR]	N	polycystic ovary syndrome, fasting blood insulin measurement	http://www.ebi.ac.uk/efo/EFO_0000660, http://www.ebi.ac.uk/efo/EFO_0004466	GCST90134407	Genome-wide genotyping array
2022-09-13	polycystic ovary syndrome, fasting blood insulin measurement	35771237	Liu Q	2022-06-30	Diabetologia	www.ncbi.nlm.nih.gov/pubmed/35771237	A genome-wide cross-trait analysis identifies shared loci and causal relationships of type 2 diabetes and glycaemic traits with polycystic ovary syndrome.	Fasting insulin (adjusted for BMI) or polycystic ovary syndrome (pleiotropy)	upto 20,000 European ancestry individuals with fasting insulin, upto 10,074 polycystic ovary syndrome European ancestry cases, upto 103,164 polycystic ovary syndrome European ancestry controls without polycystic ovary syndrome	NA	3p25.2	3	12355089		PPARG			ENSG00000132170			rs4135247-A	rs4135247	www.ncbi.nlm.nih.gov/pubmed/35771237	4135247	intron_variant	0	0.56	6e-09	8.22185				NR [NR]	N	polycystic ovary syndrome, fasting blood insulin measurement	http://www.ebi.ac.uk/efo/EFO_0000660, http://www.ebi.ac.uk/efo/EFO_0004466	GCST90134407	Genome-wide genotyping array
2022-09-13	HbA1c measurement, polycystic ovary syndrome	35771237	Liu Q	2022-06-30	Diabetologia	www.ncbi.nlm.nih.gov/pubmed/35771237	A genome-wide cross-trait analysis identifies shared loci and causal relationships of type 2 diabetes and glycaemic traits with polycystic ovary syndrome.	HbA1c or polycystic ovary syndrome (pleiotropy)	upto 20,000 European ancestry individuals with HbA1c, upto 10,074 polycystic ovary syndrome European ancestry cases, upto 103,164 polycystic ovary syndrome European ancestry controls without polycystic ovary syndrome	NA	16q12.2	16	53764710		FTO			ENSG00000140718			rs8047587-T	rs8047587	www.ncbi.nlm.nih.gov/pubmed/35771237	8047587	intron_variant	0	0.45	3e-10	9.52288				NR [NR]	N	HbA1c measurement, polycystic ovary syndrome	http://www.ebi.ac.uk/efo/EFO_0004541, http://www.ebi.ac.uk/efo/EFO_0000660	GCST90134408	Genome-wide genotyping array
2022-09-13	HbA1c measurement, polycystic ovary syndrome	35771237	Liu Q	2022-06-30	Diabetologia	www.ncbi.nlm.nih.gov/pubmed/35771237	A genome-wide cross-trait analysis identifies shared loci and causal relationships of type 2 diabetes and glycaemic traits with polycystic ovary syndrome.	HbA1c or polycystic ovary syndrome (pleiotropy)	upto 20,000 European ancestry individuals with HbA1c, upto 10,074 polycystic ovary syndrome European ancestry cases, upto 103,164 polycystic ovary syndrome European ancestry controls without polycystic ovary syndrome	NA	12q24.11	12	111270654		CUX2			ENSG00000111249			rs1265564-A	rs1265564	www.ncbi.nlm.nih.gov/pubmed/35771237	1265564	non_coding_transcript_exon_variant	0	0.58	3e-13	12.5229				NR [NR]	N	HbA1c measurement, polycystic ovary syndrome	http://www.ebi.ac.uk/efo/EFO_0004541, http://www.ebi.ac.uk/efo/EFO_0000660	GCST90134408	Genome-wide genotyping array
2022-09-13	HbA1c measurement, polycystic ovary syndrome	35771237	Liu Q	2022-06-30	Diabetologia	www.ncbi.nlm.nih.gov/pubmed/35771237	A genome-wide cross-trait analysis identifies shared loci and causal relationships of type 2 diabetes and glycaemic traits with polycystic ovary syndrome.	HbA1c or polycystic ovary syndrome (pleiotropy)	upto 20,000 European ancestry individuals with HbA1c, upto 10,074 polycystic ovary syndrome European ancestry cases, upto 103,164 polycystic ovary syndrome European ancestry controls without polycystic ovary syndrome	NA	19q13.32	19	45675403		GIPR			ENSG00000010310			rs2238689-T	rs2238689	www.ncbi.nlm.nih.gov/pubmed/35771237	2238689	non_coding_transcript_exon_variant	0	0.57	1e-08	8				NR [NR]	N	HbA1c measurement, polycystic ovary syndrome	http://www.ebi.ac.uk/efo/EFO_0004541, http://www.ebi.ac.uk/efo/EFO_0000660	GCST90134408	Genome-wide genotyping array
2022-09-13	HbA1c measurement, polycystic ovary syndrome	35771237	Liu Q	2022-06-30	Diabetologia	www.ncbi.nlm.nih.gov/pubmed/35771237	A genome-wide cross-trait analysis identifies shared loci and causal relationships of type 2 diabetes and glycaemic traits with polycystic ovary syndrome.	HbA1c or polycystic ovary syndrome (pleiotropy)	upto 20,000 European ancestry individuals with HbA1c, upto 10,074 polycystic ovary syndrome European ancestry cases, upto 103,164 polycystic ovary syndrome European ancestry controls without polycystic ovary syndrome	NA	7q31.32	7	123643895		ASB15 - LMOD2	ENSG00000146809	ENSG00000170807		4414	11971	rs4731113-T	rs4731113	www.ncbi.nlm.nih.gov/pubmed/35771237	4731113	intergenic_variant	1	0.97	3e-09	8.52288				NR [NR]	N	HbA1c measurement, polycystic ovary syndrome	http://www.ebi.ac.uk/efo/EFO_0004541, http://www.ebi.ac.uk/efo/EFO_0000660	GCST90134408	Genome-wide genotyping array

### Sheet: Table S2
CHR	FROM	TO	GENES	SNPs
chr9	123534692	124101963	DENND1A,LHX2	rs10081673,rs10115339,rs10217167,rs10441754,rs10441755,rs10513424,rs10760294,rs10760299,rs10818838,rs10818841,rs10818843,rs10818844,rs10818847,rs10818850,rs10818854,rs10818855,rs10818856,rs10818858,rs10818859,rs10818860,rs10818861,rs10818862,rs10818864,rs10818866,rs10818867,rs10818868,rs10818869,rs10818870,rs10818871,rs10818872,rs10818873,rs10818874,rs10818877,rs10818878,rs10818879,rs10818880,rs10818881,rs10818884,rs10818886,rs10818887,rs10818888,rs10818889,rs10818891,rs10818895,rs10986050,rs10986053,rs10986055,rs10986061,rs10986063,rs10986072,rs10986079,rs10986093,rs10986094,rs10986096,rs10986098,rs10986100,rs10986102,rs10986103,rs10986104,rs10986105,rs10986107,rs10986110,rs10986111,rs10986115,rs10986117,rs10986121,rs10986124,rs10986126,rs10986128,rs10986136,rs10986138,rs10986140,rs10986147,rs111268219,rs1122377,rs11562302,rs117958717,rs12000175,rs12000707,rs12000791,rs12003663,rs12236170,rs12237146,rs12237501,rs12237678,rs12335550,rs12337273,rs12338104,rs12340067,rs12342029,rs12342129,rs12342178,rs12342185,rs12349006,rs12349842,rs12351438,rs12352489,rs13294390,rs13439964,rs1508,rs1627536,rs16926684,rs16926913,rs16926920,rs1752169,rs1778900,rs1849501,rs199669741,rs1999046,rs201435453,rs2115615,rs2148953,rs2163054,rs2416909,rs2458490,rs2479102,rs2479106,rs2536951,rs2670139,rs2768815,rs2768817,rs2768819,rs2799467,rs2799468,rs28482775,rs3945628,rs3945629,rs4097500,rs4289915,rs4391495,rs4620350,rs4838074,rs549779,rs569675099,rs57299923,rs58097039,rs585432,rs59398032,rs60631262,rs6478632,rs6478633,rs6478634,rs7026674,rs7028482,rs7030193,rs7033611,rs7037349,rs7040925,rs7042618,rs7042633,rs7047006,rs7048787,rs73571775,rs73577291,rs73577782,rs73577788,rs73580042,rs73580119,rs73580155,rs75727459,rs76977039,rs77688363,rs78062643,rs7848680,rs7850520,rs7850870,rs7851094,rs7852921,rs7857050,rs7857605,rs7857992,rs7859011,rs7861905,rs7863362,rs7864135,rs78657246,rs7868740,rs7868933,rs7871219,rs7871250,rs7872162,rs9657674,rs9696009
chr9	94713113	95044951	AOPEP	rs1016013,rs10512250,rs10732404,rs10821401,rs10821415,rs10993339,rs10993357,rs10993358,rs10993359,rs10993365,rs10993370,rs10993371,rs10993372,rs10993373,rs10993377,rs10993379,rs10993394,rs10993397,rs10993398,rs10993409,rs10993412,rs10993418,rs10993420,rs10993422,rs10993423,rs10993424,rs10993426,rs10993428,rs10993429,rs10993430,rs10993431,rs10993432,rs10993437,rs10993438,rs10993440,rs10993443,rs10993445,rs10993446,rs10993447,rs10993448,rs10993450,rs10993451,rs10993463,rs1123534,rs11534283,rs115971075,rs117332554,rs117539174,rs117869959,rs11787821,rs12235316,rs12236203,rs12236420,rs12236825,rs12236906,rs12238135,rs12238576,rs139516740,rs140564406,rs142026212,rs144688948,rs148169991,rs148571438,rs148693682,rs16911884,rs16911887,rs1751434,rs183066,rs188936369,rs2183958,rs2584806,rs28540393,rs35487382,rs356131,rs356141,rs368138,rs371013077,rs3802457,rs3802458,rs391784,rs406654,rs414253,rs4385527,rs446540,rs4744369,rs4744378,rs4744403,rs4744411,rs56855628,rs57054200,rs58325577,rs59246309,rs59409790,rs59630616,rs7019720,rs7026071,rs7036387,rs74213443,rs74306429,rs75075449,rs75090270,rs75208852,rs75211002,rs75925807,rs76272134,rs76760577,rs76972449,rs77423785,rs77534650,rs7851726,rs7853195,rs7857726,rs7864171,rs7865239,rs7866848,rs7867908,rs78740842,rs7875287,rs7875888,rs78895355,rs79320514,rs79562022,rs943393
chr16	53764406	53811257	FTO,IRX3	rs10468280,rs11075985,rs11075988,rs11075989,rs11075990,rs11075991,rs11075992,rs11075993,rs1121980,rs11642015,rs11649091,rs12149574,rs12149832,rs1421085,rs1421086,rs1558901,rs1558902,rs17817449,rs17817497,rs17817712,rs17817964,rs28429148,rs28562191,rs28567725,rs3751812,rs3751814,rs55872725,rs56094641,rs56137030,rs56313538,rs57292959,rs62033399,rs62033400,rs62033403,rs62033404,rs62033405,rs62033406,rs62033408,rs62033413,rs62048402,rs66908032,rs7185735,rs7187250,rs7188250,rs7190396,rs7193144,rs7201850,rs7202116,rs7202296,rs7206122,rs7206410,rs7206629,rs72803697,rs72805611,rs72805612,rs72805613,rs79994966,rs8043757,rs8047587,rs8050136,rs8051591,rs8057044,rs8063057,rs9922619,rs9922708,rs9923147,rs9923233,rs9923312,rs9923544,rs9926289,rs9928094,rs9930397,rs9930501,rs9930506,rs9931494,rs9931900,rs9932754,rs9933040,rs9933509,rs9935401,rs9936385,rs9937053,rs9937354,rs9937521,rs9937709,rs9939609,rs9939973,rs9940128,rs9940278,rs9940646,rs9941349,rs9972653
chr20	32812866	32883206	MAPRE1	rs11167182,rs11167183,rs11697394,rs11698654,rs11698849,rs11700082,rs12625153,rs13037174,rs13037187,rs13037762,rs13037833,rs13038017,rs13038717,rs13038881,rs13042651,rs17370071,rs187178,rs2014837,rs242528,rs242531,rs242535,rs242536,rs242538,rs242540,rs242544,rs242547,rs242548,rs242551,rs242553,rs35065789,rs35271121,rs36104651,rs3827027,rs401394,rs404543,rs416815,rs4287835,rs447749,rs55703537,rs55860691,rs56120821,rs6057661,rs6057662,rs6057663,rs6057665,rs6058900,rs6058924,rs6058925,rs6058926,rs6058930,rs6058931,rs6119293,rs62207050,rs62207051,rs62207057,rs62207058,rs62208880,rs62208881,rs6579038,rs6579042,rs66499347,rs709047,rs71337926,rs7271735,rs73114118,rs73114143,rs73114144,rs76836605,rs79720985,rs8121782,rs853853,rs853854,rs853859,rs853863
chr12	28518388	28586912	CCDC91	rs10771434,rs10771435,rs10843206,rs10843207,rs10843210,rs11049714,rs11049716,rs11049719,rs11049720,rs11049730,rs11609924,rs12307612,rs12307709,rs12317339,rs1343859,rs1355471,rs1355472,rs1581073,rs1581074,rs1581075,rs1581076,rs1912782,rs2137071,rs2137072,rs2137073,rs2175464,rs2203088,rs2348416,rs2348417,rs3803087,rs4930825,rs4930826,rs4931082,rs4931083,rs4931084,rs4931085,rs6487687,rs6487688,rs6487689,rs6487690,rs6487691,rs6487692,rs6487693,rs6487694,rs7134807,rs7136843,rs7137119,rs7295120,rs7296538,rs7299042,rs7304540,rs7304776,rs7312339,rs7314984,rs7315906,rs7316056,rs7956757,rs7957495,rs7960369,rs7968563,rs7971717,rs7977525,rs7977817,rs7977850,rs7978086,rs938081
chr2	43310571	43623383	ABCG5,C1GALT1C1L,PLEKHH2,THADA	rs10168732,rs10176241,rs10179648,rs10182489,rs10186921,rs1038822,rs11124930,rs11693801,rs11888640,rs11896747,rs11897732,rs11899260,rs11901691,rs12467515,rs12478601,rs12712881,rs12990177,rs13013639,rs13016288,rs13032919,rs13387232,rs13390794,rs13393704,rs13402827,rs13417665,rs13423972,rs13429458,rs13430484,rs1465618,rs1472100,rs1807866,rs34640832,rs3752355,rs4128684,rs4146253,rs59470270,rs59630430,rs6544644,rs6544659,rs6544660,rs6544661,rs6544671,rs6714624,rs6730757,rs6746064,rs6751622,rs6761913,rs72613900,rs72613901,rs72613902,rs72616903,rs72881007,rs7355361,rs74343467,rs7558302,rs7559891,rs7563201,rs7567607,rs7568365,rs7569721,rs7582497,rs7589428,rs7591218,rs7600872,rs871852,rs999949
chr8	136144206	136232391	KHDRBS3	rs10086402,rs10092087,rs10107722,rs10111023,rs10505648,rs11166636,rs11166637,rs113670140,rs11990903,rs11998343,rs12679776,rs1316382,rs1319934,rs13279362,rs138293588,rs1492981,rs184218681,rs1994345,rs2055062,rs2131409,rs2317579,rs2317580,rs2317714,rs2317715,rs2317718,rs2317719,rs2317720,rs2317722,rs2317726,rs2317730,rs28510956,rs28528276,rs2873493,rs2873543,rs28790067,rs34042543,rs4243855,rs4243856,rs4294218,rs4330722,rs4445263,rs4457367,rs4557735,rs4909334,rs4909335,rs4909336,rs4909337,rs4909339,rs4909579,rs4909580,rs4909582,rs558867061,rs59914565,rs62526633,rs6981818,rs6995124,rs6996575,rs7004197,rs7465642,rs7822990,rs7840729,rs7844415,rs936870,rs9644475
chr11	30193713	30374324	ARL14EP,DCDC5,FSHB	rs10835638,rs10835644,rs10835645,rs10835646,rs10835649,rs10835655,rs10835658,rs10835660,rs10835661,rs11031002,rs11031005,rs11031006,rs11031010,rs11031033,rs11031034,rs11031035,rs11031039,rs11031040,rs11031047,rs11031052,rs11031056,rs11031058,rs12223987,rs12271187,rs12271300,rs12272134,rs12278112,rs12278547,rs12278989,rs12281078,rs12285277,rs12294104,rs12294258,rs12361594,rs12363432,rs12363824,rs12364889,rs12365913,rs141402489,rs3858429,rs4071558,rs4071559,rs4071563,rs4120817,rs6484479,rs7116893,rs7117691,rs7118949,rs7121963,rs7122449,rs7123626,rs74331022,rs74485684,rs75525300,rs76959488,rs7926666,rs7929660,rs7947350,rs7949790
chr2	236429391	236566341	IQCA1,ACKR3	rs10179644,rs10193278,rs113770131,rs11893167,rs13409153,rs146684920,rs149874387,rs1922798,rs199760770,rs2060832,rs2077827,rs2077828,rs3761713,rs4321327,rs4414633,rs532601941,rs55864681,rs56009656,rs560402625,rs56302957,rs56397072,rs59003890,rs6745302,rs6749165,rs73127866,rs73127879,rs73127880,rs73127884,rs73127885,rs73127887,rs73127891,rs73129834,rs73998637,rs74000405,rs74519428,rs74829685,rs75198050,rs75577134,rs75620719,rs75806518,rs76182733,rs76401373,rs76557076,rs76577141,rs76765636,rs76804064,rs76876482,rs77198154,rs78709179,rs78752798,rs78848958,rs79357137,rs79388388,rs79733838,rs79906822,rs80056081,rs80148244,rs80231886,rs531059674
chr2	123529335	123677726	CNTNAP5	rs10185121,rs10221712,rs10864889,rs11122991,rs11122996,rs112214442,rs1156077,rs12464376,rs12471510,rs12613536,rs12616469,rs12617944,rs12618830,rs12620710,rs12621085,rs12621195,rs13415341,rs1467136,rs1513794,rs1513798,rs1513799,rs1513801,rs1513803,rs1828734,rs1996138,rs2670608,rs2670609,rs2670612,rs2670615,rs2670616,rs2707547,rs2969561,rs34261775,rs35599150,rs35906761,rs4359660,rs4365469,rs4848884,rs56148223,rs56971644,rs56999182,rs58534486,rs58816641,rs59025880,rs73952138,rs73952154,rs73952164,rs73954114,rs74217423,rs7573618,rs7574059,rs7587162,rs76305100,rs79031712,rs79476689,rs79621806
chr5	132477511	132499703	C5orf56,CCDC192,IL5,IRF1,RAD50,SEPT8,SLC22A5	rs10035166,rs10051145,rs10053046,rs10065633,rs10068129,rs10072571,rs10072700,rs10213701,rs10214312,rs11952031,rs11954400,rs11958503,rs13164856,rs13165038,rs13170412,rs17848418,rs2070722,rs2070723,rs2070724,rs2070725,rs2070726,rs2070727,rs2070728,rs2070730,rs2070731,rs2548997,rs2548999,rs2549001,rs2549002,rs2549003,rs2549004,rs2549005,rs2549006,rs2549007,rs2549009,rs2706384,rs2706385,rs2706386,rs3846731,rs3846732,rs61175929,rs6873269,rs6873426,rs6893937,rs6894655,rs75893502,rs7701588,rs7719499,rs7734334,rs7735073,rs78330488,rs839,rs9282761,rs9282762,rs9282763,rs960757
chr2	211333903	211449163	ERBB4	rs111936316,rs112064196,rs112849888,rs113168128,rs113208064,rs113471824,rs113497803,rs116698218,rs149942782,rs573896137,rs7569811,rs76879028,rs79230362,rs79473729,rs538653921,rs1026882,rs13382807,rs1351592,rs1351593,rs1351594,rs1384293,rs1384294,rs1384295,rs1531788,rs16848751,rs16848753,rs1905139,rs1947932,rs2128322,rs2128323,rs2178575,rs2178576,rs4233986,rs4404217,rs4672648,rs6435708,rs6435709,rs6724920,rs6745293,rs6761143,rs7556832,rs7561571,rs7564590,rs7565257,rs7565622,rs7571561,rs7571642,rs7573568,rs7598042,rs979124,rs979125
chr12	55975721	56088396	SUOX,IKZF4,RPS26,ERBB3	rs1081975,rs10876864,rs10876866,rs10876870,rs11171739,rs1131017,rs1689510,rs1701704,rs1702877,rs1873914,rs2048036,rs2271194,rs2292239,rs2456973,rs2640562,rs2640564,rs34415530,rs3741499,rs4622308,rs4759229,rs61937247,rs61937248,rs61937249,rs61938962,rs61938963,rs705696,rs705698,rs705699,rs705700,rs705702,rs705704,rs705705,rs7297175,rs7302200,rs7312770,rs772920,rs772921,rs773107,rs773108,rs773109,rs773110,rs773111,rs773112,rs773114,rs773125,rs7955865,rs7971751,rs877636
chr18	60291010	60350016	RNU4-17P,MC4R	rs10503034,rs111364332,rs11152221,rs111526888,rs111638368,rs11872322,rs12457423,rs145079478,rs1457486,rs1457487,rs1457491,rs1598786,rs17773430,rs17773471,rs1893614,rs2187257,rs28645103,rs2877529,rs4488557,rs4605267,rs4940932,rs56299829,rs6567164,rs7230734,rs7231880,rs73455657,rs73455661,rs73455668,rs73455674,rs74856273,rs75204132,rs76543205,rs8092350,rs8093320,rs8093629,rs930885,rs9319963,rs9675376,rs9675886,rs9944545,rs9953008,rs9954937,rs9960448,rs9963334
chr12	75517537	75587184	GLIPR1,KRR1	rs10879927,rs10879928,rs11180554,rs1147994,rs1148000,rs1148002,rs1148003,rs1148004,rs1148005,rs1148006,rs1275468,rs1275469,rs1275471,rs1275472,rs1275474,rs1275483,rs1275484,rs1480001,rs1480002,rs1552040,rs1611928,rs1627431,rs1630753,rs1679381,rs1679384,rs1697753,rs17115231,rs1795374,rs1795379,rs1795380,rs1795382,rs1824980,rs1824982,rs2366987,rs2620687,rs2652022,rs3847669,rs3858534,rs3912214,rs6582292,rs7955269
chr2	48951296	49000182	FSHR	rs1014274,rs10490116,rs11125188,rs11125191,rs11125192,rs11125193,rs12620721,rs12994034,rs12998107,rs13002977,rs13011582,rs13023561,rs13027529,rs13031735,rs13032037,rs1558608,rs1558609,rs1922462,rs1922463,rs1922464,rs1922465,rs1922466,rs2072483,rs2072484,rs2072485,rs2072486,rs2268361,rs2284673,rs2300439,rs2300440,rs2300441,rs2300444,rs35694729,rs3788986,rs4355167,rs6545088,rs6722409,rs6746533,rs7559066,rs985909
chr6	159470025	159521059	FNDC1,SOD2	rs112410346,rs142458980,rs16890441,rs17186366,rs2100338,rs4709336,rs4709340,rs55849333,rs55875257,rs56366023,rs57362925,rs59722191,rs6455651,rs6935224,rs73585056,rs73585061,rs73585064,rs73586917,rs73586920,rs73586921,rs73586924,rs73586925,rs73586928,rs73586930,rs73586931,rs73586936,rs75445591,rs75966668,rs76681056,rs76959746,rs7742825,rs7743072,rs7743082,rs7743711,rs7754221,rs7760303,rs7772414,rs77811151,rs77854375,rs80276229
chr2	163256296	163331065	FIGN,KCNH7	rs10174564,rs10930093,rs10930096,rs10930097,rs10930098,rs12052513,rs12052767,rs13400537,rs1394240,rs1604837,rs16848277,rs1976490,rs28396922,rs4525716,rs55762028,rs56264759,rs73973346,rs74561164,rs75302386,rs75377219,rs75597460,rs7560445,rs75755346,rs75972498,rs76574872,rs77057895,rs77102017,rs77575053,rs77922700,rs78759089,rs78847584,rs79201453,rs79621698,rs79673392,rs80022235,rs988990
chr16	52305378	52345045	TOX3	rs11075443,rs11075466,rs11075467,rs11075468,rs11639772,rs11642495,rs11645791,rs12443528,rs12446036,rs12446616,rs12917708,rs12918849,rs12918945,rs12922116,rs12927194,rs12927817,rs12931034,rs146789487,rs28600983,rs28858446,rs28972154,rs28973049,rs4784165,rs7186514,rs7200621,rs8043701
chr11	46670186	46887179	ARHGAP1,CKAP5,F2,LRP4,ZNF408	rs10769205,rs10838621,rs10838622,rs11606709,rs12274785,rs12361673,rs13448,rs2070852,rs2282686,rs2306029,rs2306032,rs3136505,rs3136512,rs4606447,rs4752929,rs57804402,rs6485690,rs6485696,rs6485702,rs7111517,rs7118404,rs7932354,rs7947747,rs9704782
chr5	24661401	24770460	CDH10	rs112539425,rs115902533,rs141440947,rs141940927,rs142582250,rs151182008,rs16893866,rs16893869,rs16893872,rs16893874,rs1820873,rs528668239,rs530909654,rs73060409,rs73060412,rs73060433,rs73062576,rs76406641,rs76714493,rs7719977,rs77331896,rs7735176,rs78725071
chr17	33024427	33072578	ASIC2	rs1160610,rs12450465,rs12600520,rs16557,rs16565,rs16568,rs16579,rs16582,rs16967972,rs223031,rs223032,rs223036,rs223037,rs223038,rs2346392,rs55884860,rs59460127,rs757076,rs765841,rs8071961,rs886273
chr3	123202104	123303916	SEC22A,ADCY5	rs10048957,rs10049128,rs10934643,rs11709386,rs11711009,rs12487554,rs12631101,rs2332470,rs3934729,rs4234212,rs4437082,rs4677880,rs4678003,rs4678005,rs6781842,rs6784995,rs9289215,rs9819798,rs9844193,rs9844212,rs9881951
chr8	11753696	11772300	GATA4,NEIL2	rs1062219,rs11785481,rs17153782,rs2645455,rs2645457,rs34928882,rs36018280,rs66510044,rs745379,rs804274,rs804279,rs804280,rs804281,rs804286,rs810738,rs811966,rs8191542,rs884662
chr11	102172508	102260672	YAP1	rs10501995,rs11225154,rs11225158,rs11225159,rs11225161,rs11225166,rs11225168,rs112289957,rs1365326,rs1378335,rs143172150,rs1894116,rs28438856,rs61893623,rs77651990,rs78191400,rs7925543
chr2	48737044	48769547	LHCGR	rs10176989,rs10209331,rs12713014,rs13029423,rs13405728,rs13432488,rs35429744,rs6732721,rs7562879,rs7563126,rs7567846,rs7582603,rs7594589,rs7595136,rs7606567
chr12	23831137	23873452	SOX5	rs11047127,rs111362066,rs112137861,rs117846426,rs73267705,rs74517300,rs75857922,rs76203501,rs76591186,rs76721320,rs76794929,rs77837243,rs79032937
chr4	188574366	188582400	TRIML1,TRIML2	rs11933473,rs12640025,rs12640778,rs12640838,rs12643289,rs150666117,rs1865306,rs28392870,rs4594769,rs7663546,rs7666129,rs78405410
chr17	39375414	39826630	CDK12,ERBB2,FBXL20,GRB7,GSDMB,IKZF3,MED1,MIEN1,NEUROD2,PGAP3,PNMT,PPP1R1B,STARD3,TCAP,ZPBP2	rs112350333,rs118036166,rs2060941,rs2517961,rs272160,rs3764354,rs7218361,rs76568100,rs79026872,rs8070799,rs8076997
chr12	65830680	65889794	HMGA2,RPSAP52	rs117201657,rs2272046,rs60216674,rs74665861,rs74980477,rs78396295,rs80319366,rs189859310
chr12	110988810	111162330	CUX2	rs10774613,rs10849925,rs11065822,rs4378452,rs7968960,rs1265564,rs1265565
chr19	7162777	7170506	INSR	rs1808531,rs2059807,rs2860178,rs3815901,rs7251963,rs8103869,rs8107417
chr11	114078509	114084956	ZBTB16	rs1672713,rs1672714,rs1672716,rs1784692,rs1791800,rs2735201
chr20	53825321	53836452	ZNF217,SUMO1P1	rs6013808,rs6013809,rs6022786,rs6064010,rs6091756,rs6097618
chr16	79704636	79721183	MAFTRR	rs11863995,rs3813583,rs4329928,rs4480821,rs4506909
chr16	1000759	1006547	SOX8	rs237671,rs500492,rs565277,rs620238
chr2	152875259	153014657	ARL6IP6,RPRM	rs77667361,rs78231066,rs78744269,rs978110
chr2	164881378	164902399	SLC38A11,COBLL1	rs13032835,rs1509096,rs1509097,rs7582206
chr1	214007175	214018790	PROX1	rs4100072,rs430425,rs72753599
chr22	28612899	28725099	TTC28,CHEK2	rs17879961,rs182075939,rs186184919
chr3	12316730	12355089	PPARG	rs4135247,rs4518111,rs6442310
chr1	14397608	14404304	KAZN	rs137860715,rs78025940
chr3	149602085	149610435	WWTR1	rs140435359,rs144248326
chr4	95172443	95183520	UNC5C	rs17023134,rs78890352
chr7	123229033	123643895	ASB15,HYAL4,IQUB,LMOD2,NDUFA5,SLC13A1	rs146413664,rs4731113
chr19	45675402	45675403	GIPR	rs2238689
chr22	29020413	29020414	ZNRF3	rs145598156
chr4	47001058	47001059	GABRB1	rs1159315
chr5	16835895	16835896	MYO10	rs9312937
chr9	5440588	5440589	PLGRKT	rs10739076

### Sheet: Table S3
pcosSNVs	Cell type	Gene(s)
rs4071558	lower lobe of left lung	ARL14EP
rs4071559	lower lobe of left lung	ARL14EP
rs4237547	lower lobe of left lung	DDB2
rs705704	lower lobe of left lung	RPS26
rs705705	lower lobe of left lung	RPS26
rs7297175	lower lobe of left lung	ERBB3, RPS26
rs3741499	lower lobe of left lung	ERBB3, RPS26
rs620238	lower lobe of left lung	SOX8
rs10176989	lower lobe of left lung	LHCGR
rs4071558	skeletal muscle myoblast	ARL14EP
rs4071559	skeletal muscle myoblast	ARL14EP
rs4237547	skeletal muscle myoblast	DDB2, PACSIN3
rs1672716	skeletal muscle myoblast	ZBTB16
rs705702	skeletal muscle myoblast	SUOX
rs705704	skeletal muscle myoblast	ERBB3, RPS26
rs705705	skeletal muscle myoblast	ERBB3, RPS26
rs7297175	skeletal muscle myoblast	ERBB3
rs9923544	skeletal muscle myoblast	FTO, RPGRIP1L
rs7559891	skeletal muscle myoblast	C1GALT1C1L, LINC01126, PLEKHH2, THADA, ZFP36L2
rs4731113	skeletal muscle myoblast	ASB15, LMOD2
rs7853195	skeletal muscle myoblast	C9orf3, FBP1, FBP2
rs12347057	skeletal muscle myoblast	DENND1A
rs4071558	GM23338	ARL14EP
rs4071559	GM23338	ARL14EP
rs4237547	GM23338	DDB2
rs705702	GM23338	SUOX
rs705704	GM23338	RPS26
rs705705	GM23338	RPS26
rs7297175	GM23338	ERBB3, RPS26
rs3741499	GM23338	ERBB3, RPS26
rs10176989	GM23338	LHCGR
rs3858429	OCI-LY7	ARL14EP
rs4071558	OCI-LY7	ARL14EP
rs4071559	OCI-LY7	ARL14EP
rs563036352	OCI-LY7	ARL14EP, DCDC5
rs201665959	OCI-LY7	ARL14EP, DCDC5
rs12796744	OCI-LY7	LRP4, PACSIN3
rs4237547	OCI-LY7	ACP2, DDB2, LOC101928943, NR1H3, PACSIN3
rs705704	OCI-LY7	DGKA, ERBB3, PMEL, RPS26, SUOX
rs705705	OCI-LY7	DGKA, ERBB3, PMEL, RPS26, SUOX
rs7297175	OCI-LY7	ERBB3
rs2238689	OCI-LY7	GIPR
rs7558302	OCI-LY7	PLEKHH2
rs2070722	OCI-LY7	IRF1, LOC553103, SLC22A5
rs7947350	GM12878	ARL14EP, DCDC5, LGR4
rs4071558	GM12878	ARL14EP, DCDC5, LGR4, MUC15
rs4071559	GM12878	ARL14EP, DCDC5, LGR4, MUC15
rs201665959	GM12878	ARL14EP, DCDC5, LGR4, MUC15
rs4237547	GM12878	DDB2, LRP4, PACSIN3
rs705704	GM12878	ERBB3, IKZF4, METTL7B, NEUROD4, RPS26
rs705705	GM12878	ERBB3, IKZF4, METTL7B, NEUROD4, RPS26
rs7297175	GM12878	ERBB3
rs7558302	GM12878	PLEKHH2
rs10072571	GM12878	CCDC192
rs10065633	GM12878	CCDC192
rs2070730	GM12878	CCDC192
rs7701588	GM12878	CCDC192
rs2070728	GM12878	CCDC192
rs2070727	GM12878	CCDC192
rs17848418	GM12878	CCDC192
rs10068129	GM12878	CCDC192
rs61175929	GM12878	CCDC192
rs10053046	GM12878	CCDC192
rs2070726	GM12878	CCDC192
rs4071558	endodermal cell	ARL14EP
rs4071559	endodermal cell	ARL14EP
rs4237547	endodermal cell	ACP2, DDB2, NR1H3, PACSIN3
rs1784692	endodermal cell	HTR3A, ZBTB16
rs705702	endodermal cell	IKZF4, SUOX
rs705704	endodermal cell	ERBB3, IKZF4, RPS26
rs705705	endodermal cell	ERBB3, IKZF4, RPS26
rs7297175	endodermal cell	ERBB3, IKZF4, PA2G4, RPS26, ZC3H10
rs3741499	endodermal cell	ERBB3, IKZF4, PA2G4, RPS26, ZC3H10
rs7558302	endodermal cell	PLEKHH2
rs10176989	endodermal cell	LHCGR
rs4731113	endodermal cell	LOC102724555
rs4071558	chorion	ARL14EP
rs4071559	chorion	ARL14EP
rs4237547	chorion	DDB2
rs705702	chorion	SUOX
rs705704	chorion	RPS26
rs705705	chorion	RPS26
rs7297175	chorion	ERBB3, RPS26
rs3741499	chorion	ERBB3, RPS26
rs500492	chorion	SOX8
rs620238	chorion	LMF1-AS1, SOX8
rs4071558	testis	ARL14EP
rs4071559	testis	ARL14EP
rs4237547	testis	ACP2, DDB2, PACSIN3
rs705704	testis	ERBB3, IKZF4, RPS26
rs705705	testis	ERBB3, IKZF4, RPS26
rs7297175	testis	ERBB3
rs745379	testis	NEIL2
rs4071558	iPS DF 19.11	ARL14EP
rs4071559	iPS DF 19.11	ARL14EP
rs4237547	iPS DF 19.11	ACP2, DDB2, PACSIN3
rs705702	iPS DF 19.11	SUOX
rs705704	iPS DF 19.11	IKZF4, RPS26
rs705705	iPS DF 19.11	IKZF4, RPS26
rs7297175	iPS DF 19.11	ERBB3
rs3741499	iPS DF 19.11	ERBB3
rs7558302	iPS DF 19.11	PLEKHH2
rs10176989	iPS DF 19.11	LHCGR
rs4731113	iPS DF 19.11	LOC102724555
rs4071558	neural progenitor cell	ARL14EP
rs4071559	neural progenitor cell	ARL14EP
rs4237547	neural progenitor cell	ACP2, DDB2, PACSIN3
rs705702	neural progenitor cell	IKZF4, SUOX
rs705704	neural progenitor cell	ERBB3, IKZF4, RPS26
rs705705	neural progenitor cell	ERBB3, IKZF4, RPS26
rs7297175	neural progenitor cell	ERBB3
rs3741499	neural progenitor cell	ERBB3
rs7558302	neural progenitor cell	PLEKHH2
rs10176989	neural progenitor cell	LHCGR
rs10209331	neural progenitor cell	LHCGR
rs4071558	CD4-positive, alpha-beta memory T cell	ARL14EP
rs4071559	CD4-positive, alpha-beta memory T cell	ARL14EP
rs4237547	CD4-positive, alpha-beta memory T cell	DDB2, PACSIN3
rs705702	CD4-positive, alpha-beta memory T cell	SUOX
rs705704	CD4-positive, alpha-beta memory T cell	IKZF4, RPS26
rs705705	CD4-positive, alpha-beta memory T cell	IKZF4, RPS26
rs7297175	CD4-positive, alpha-beta memory T cell	ERBB3
rs620238	CD4-positive, alpha-beta memory T cell	SOX8, SSTR5, SSTR5-AS1
rs7558302	CD4-positive, alpha-beta memory T cell	PLEKHH2
rs13164856	CD4-positive, alpha-beta memory T cell	C5orf56, IRF1, LOC553103, RAD50, SLC22A5
rs13165038	CD4-positive, alpha-beta memory T cell	C5orf56, IRF1, LOC553103, RAD50, SLC22A5
rs66881681	CD4-positive, alpha-beta memory T cell	C5orf56, IRF1, LOC553103, RAD50, SLC22A5
rs7719499	CD4-positive, alpha-beta memory T cell	C5orf56, IRF1, LOC553103, RAD50, SLC22A5
rs11958503	CD4-positive, alpha-beta memory T cell	IRF1
rs11952031	CD4-positive, alpha-beta memory T cell	IRF1
rs7701588	CD4-positive, alpha-beta memory T cell	IRF1
rs2070728	CD4-positive, alpha-beta memory T cell	IRF1
rs2070727	CD4-positive, alpha-beta memory T cell	IRF1
rs61175929	CD4-positive, alpha-beta memory T cell	IRF1
rs10053046	CD4-positive, alpha-beta memory T cell	IRF1
rs2070726	CD4-positive, alpha-beta memory T cell	IRF1
rs2070725	CD4-positive, alpha-beta memory T cell	IRF1
rs10214312	CD4-positive, alpha-beta memory T cell	IRF1
rs4071558	naive thymus-derived CD4-positive, alpha-beta T cell	ARL14EP
rs4071559	naive thymus-derived CD4-positive, alpha-beta T cell	ARL14EP
rs4237547	naive thymus-derived CD4-positive, alpha-beta T cell	DDB2, NR1H3, PACSIN3
rs705702	naive thymus-derived CD4-positive, alpha-beta T cell	SUOX
rs705704	naive thymus-derived CD4-positive, alpha-beta T cell	ERBB3, IKZF4, RPS26
rs705705	naive thymus-derived CD4-positive, alpha-beta T cell	ERBB3, IKZF4, RPS26
rs7297175	naive thymus-derived CD4-positive, alpha-beta T cell	ERBB3
rs7558302	naive thymus-derived CD4-positive, alpha-beta T cell	C1GALT1C1L, PLEKHH2
rs7719499	naive thymus-derived CD4-positive, alpha-beta T cell	C5orf56, IRF1
rs3846731	naive thymus-derived CD4-positive, alpha-beta T cell	C5orf56, IRF1
rs7734334	naive thymus-derived CD4-positive, alpha-beta T cell	C5orf56, IRF1
rs7735073	naive thymus-derived CD4-positive, alpha-beta T cell	C5orf56, IRF1
rs3846732	naive thymus-derived CD4-positive, alpha-beta T cell	IRF1
rs10072571	naive thymus-derived CD4-positive, alpha-beta T cell	C5orf56, IRF1
rs10065633	naive thymus-derived CD4-positive, alpha-beta T cell	C5orf56, IRF1
rs2070730	naive thymus-derived CD4-positive, alpha-beta T cell	IRF1
rs7701588	naive thymus-derived CD4-positive, alpha-beta T cell	IRF1
rs35829610	naive thymus-derived CD4-positive, alpha-beta T cell	IRF1
rs2070722	naive thymus-derived CD4-positive, alpha-beta T cell	C5orf56, IRF1
rs4071558	SJSA1	ARL14EP
rs4071559	SJSA1	ARL14EP
rs4237547	SJSA1	DDB2, NR1H3, PACSIN3
rs705704	SJSA1	RPS26
rs705705	SJSA1	RPS26
rs7297175	SJSA1	ERBB3
rs2272046	SJSA1	HMGA2, LOC100129940, RPSAP52
rs620238	SJSA1	C1QTNF8
rs12347057	SJSA1	DENND1A
rs4071558	thyroid gland	ARL14EP
rs4071559	thyroid gland	ARL14EP
rs4237547	thyroid gland	DDB2
rs705702	thyroid gland	IKZF4, SUOX
rs705704	thyroid gland	IKZF4, RPS26
rs705705	thyroid gland	IKZF4, RPS26
rs7297175	thyroid gland	ERBB3
rs3741499	thyroid gland	ERBB3
rs4071558	small intestine	ARL14EP
rs4071559	small intestine	ARL14EP
rs4237547	small intestine	DDB2
rs705702	small intestine	SUOX
rs705704	small intestine	RPS26
rs705705	small intestine	RPS26
rs7297175	small intestine	ERBB3
rs7558302	small intestine	PLEKHH2
rs13164856	small intestine	C5orf56, IRF1
rs13165038	small intestine	C5orf56, IRF1
rs66881681	small intestine	C5orf56, IRF1
rs4071558	endothelial cell of umbilical vein	ARL14EP
rs4071559	endothelial cell of umbilical vein	ARL14EP
rs4237547	endothelial cell of umbilical vein	DDB2, PACSIN3
rs11039134	endothelial cell of umbilical vein	ACP2, DDB2, MADD, NR1H3, PACSIN3
rs1672716	endothelial cell of umbilical vein	ZBTB16
rs705702	endothelial cell of umbilical vein	SUOX
rs705704	endothelial cell of umbilical vein	ERBB3, RPS26
rs705705	endothelial cell of umbilical vein	ERBB3, RPS26
rs7297175	endothelial cell of umbilical vein	ERBB3
rs2272046	endothelial cell of umbilical vein	HMGA2, RPSAP52
rs7558302	endothelial cell of umbilical vein	PLEKHH2
rs7598042	endothelial cell of umbilical vein	ERBB4
rs7571642	endothelial cell of umbilical vein	ERBB4
rs6724920	endothelial cell of umbilical vein	ERBB4
rs4071558	thoracic aorta	ARL14EP
rs4071559	thoracic aorta	ARL14EP
rs4237547	thoracic aorta	DDB2, PACSIN3
rs1672716	thoracic aorta	HTR3A, ZBTB16
rs705704	thoracic aorta	IKZF4, RPS26
rs705705	thoracic aorta	IKZF4, RPS26
rs7297175	thoracic aorta	ERBB3
rs4071558	Panc1	ARL14EP
rs4071559	Panc1	ARL14EP
rs4237547	Panc1	DDB2, NR1H3, PACSIN3
rs11039134	Panc1	ACP2, DDB2, NR1H3, PACSIN3
rs705702	Panc1	SUOX
rs705704	Panc1	ERBB3, RPS26
rs705705	Panc1	ERBB3, RPS26
rs7297175	Panc1	ERBB3
rs9923544	Panc1	FTO, RPGRIP1L
rs1558901	Panc1	FTO, RPGRIP1L
rs7558302	Panc1	PLEKHH2
rs7734334	Panc1	IRF1
rs7735073	Panc1	IRF1
rs10072571	Panc1	IRF1
rs10065633	Panc1	IRF1
rs4071558	colonic mucosa	ARL14EP
rs4071559	colonic mucosa	ARL14EP
rs4237547	colonic mucosa	ACP2, DDB2, LOC101928943, PACSIN3
rs705702	colonic mucosa	IKZF4, SUOX
rs705704	colonic mucosa	RPS26
rs705705	colonic mucosa	RPS26
rs7297175	colonic mucosa	ERBB3
rs3741499	colonic mucosa	ERBB3
rs7310615	colonic mucosa	FAM109A, SH2B3
rs3184504	colonic mucosa	FAM109A, SH2B3
rs7558302	colonic mucosa	PLEKHH2
rs13164856	colonic mucosa	C5orf56, IRF1, RAD50
rs13165038	colonic mucosa	C5orf56, IRF1, RAD50
rs66881681	colonic mucosa	C5orf56, IRF1, RAD50
rs4071558	A673	ARL14EP, KCNA4
rs4071559	A673	ARL14EP, KCNA4
rs4237547	A673	ACP2, DDB2, LOC101928943, MYBPC3, NR1H3, PACSIN3
rs705704	A673	CDK2, DGKA, ERBB3, PYM1, RPS26, SUOX
rs705705	A673	CDK2, DGKA, ERBB3, PYM1, RPS26, SUOX
rs7297175	A673	ERBB3
rs7558302	A673	C1GALT1C1L, PLEKHH2
rs7598042	A673	ERBB4
rs7571642	A673	ERBB4
rs6724920	A673	ERBB4
rs6022786	A673	ZNF217
rs4071558	uterus	ARL14EP
rs4071559	uterus	ARL14EP
rs4237547	uterus	DDB2, PACSIN3
rs1672716	uterus	ZBTB16
rs705702	uterus	SUOX
rs705704	uterus	RPS26
rs705705	uterus	RPS26
rs7297175	uterus	ERBB3
rs3741499	uterus	ERBB3
rs4071558	sigmoid colon	ARL14EP
rs4071559	sigmoid colon	ARL14EP
rs4237547	sigmoid colon	DDB2, PACSIN3
rs705702	sigmoid colon	IKZF4, SUOX
rs705704	sigmoid colon	IKZF4, RPS26
rs705705	sigmoid colon	IKZF4, RPS26
rs7297175	sigmoid colon	ERBB3
rs3741499	sigmoid colon	ERBB3
rs4071558	foreskin keratinocyte	ARL14EP
rs4071559	foreskin keratinocyte	ARL14EP
rs4237547	foreskin keratinocyte	ACP2, DDB2, PACSIN3
rs705702	foreskin keratinocyte	SUOX
rs705704	foreskin keratinocyte	ERBB3, RPS26
rs705705	foreskin keratinocyte	ERBB3, RPS26
rs7297175	foreskin keratinocyte	ERBB3
rs3741499	foreskin keratinocyte	ERBB3
rs12278989	esophagus muscularis mucosa	ARL14EP
rs4071558	esophagus muscularis mucosa	ARL14EP
rs4071559	esophagus muscularis mucosa	ARL14EP
rs4237547	esophagus muscularis mucosa	DDB2, PACSIN3
rs705702	esophagus muscularis mucosa	SUOX
rs705704	esophagus muscularis mucosa	ERBB3, IKZF4, RPS26
rs705705	esophagus muscularis mucosa	ERBB3, IKZF4, RPS26
rs7297175	esophagus muscularis mucosa	ERBB3
rs4071558	RWPE2	ARL14EP
rs4071559	RWPE2	ARL14EP
rs4237547	RWPE2	DDB2
rs705702	RWPE2	SUOX
rs705704	RWPE2	RPS26
rs705705	RWPE2	RPS26
rs7297175	RWPE2	ERBB3
rs3741499	RWPE2	ERBB3
rs61175929	RWPE2	IRF1
rs10053046	RWPE2	IRF1
rs2070726	RWPE2	IRF1
rs2070725	RWPE2	IRF1
rs10214312	RWPE2	IRF1
rs9282762	RWPE2	IRF1
rs2070724	RWPE2	IRF1
rs9282763	RWPE2	IRF1
rs9282761	RWPE2	IRF1
rs745379	RWPE2	GATA4, NEIL2
rs4071558	astrocyte	ARL14EP
rs4071559	astrocyte	ARL14EP
rs4237547	astrocyte	ACP2, DDB2, PACSIN3
rs705704	astrocyte	ERBB3, IKZF4, RPS26
rs705705	astrocyte	ERBB3, IKZF4, RPS26
rs7297175	astrocyte	ERBB3
rs7853195	astrocyte	C9orf3, PCAT7
rs12347057	astrocyte	DENND1A
rs4071558	upper lobe of right lung	ARL14EP
rs4071559	upper lobe of right lung	ARL14EP
rs4237547	upper lobe of right lung	DDB2, PACSIN3
rs705702	upper lobe of right lung	SUOX
rs705704	upper lobe of right lung	RPS26
rs705705	upper lobe of right lung	RPS26
rs7297175	upper lobe of right lung	ERBB3
rs3741499	upper lobe of right lung	ERBB3
rs4071558	right cardiac atrium	ARL14EP
rs4071559	right cardiac atrium	ARL14EP
rs4237547	right cardiac atrium	DDB2, PACSIN3
rs705702	right cardiac atrium	IKZF4, SUOX
rs705704	right cardiac atrium	RPS26
rs705705	right cardiac atrium	RPS26
rs7297175	right cardiac atrium	ERBB3
rs3741499	right cardiac atrium	ERBB3
rs745379	right cardiac atrium	NEIL2
rs4071558	muscle of leg	ARL14EP
rs4071559	muscle of leg	ARL14EP
rs4237547	muscle of leg	DDB2
rs705702	muscle of leg	IKZF4, SUOX
rs705704	muscle of leg	ERBB3, IKZF4, RPS26
rs705705	muscle of leg	ERBB3, IKZF4, RPS26
rs7297175	muscle of leg	ERBB3
rs13032835	muscle of leg	COBLL1, LOC101929633
rs76182733	muscle of leg	IQCA1
rs12278989	vagina	ARL14EP
rs4071558	vagina	ARL14EP
rs4071559	vagina	ARL14EP
rs2306032	vagina	LRP4-AS1
rs4237547	vagina	DDB2, PACSIN3
rs705702	vagina	IKZF4, SUOX
rs705704	vagina	IKZF4, RPS26
rs705705	vagina	IKZF4, RPS26
rs7297175	vagina	ERBB3, IKZF4, RPS26
rs3741499	vagina	ERBB3, IKZF4, RPS26
rs4071558	HAP-1	ARL14EP
rs4071559	HAP-1	ARL14EP
rs4237547	HAP-1	ACP2, DDB2, NR1H3, PACSIN3
rs705702	HAP-1	SUOX
rs705704	HAP-1	RPS26
rs705705	HAP-1	RPS26
rs7297175	HAP-1	ERBB3
rs3741499	HAP-1	ERBB3
rs7558302	HAP-1	PLEKHH2
rs4731113	HAP-1	LOC102724555
rs4071558	prostate gland	ARL14EP
rs4071559	prostate gland	ARL14EP
rs4237547	prostate gland	ACP2, DDB2, NR1H3, PACSIN3
rs705702	prostate gland	SUOX
rs705704	prostate gland	RPS26
rs705705	prostate gland	RPS26
rs7297175	prostate gland	ERBB3
rs3741499	prostate gland	ERBB3
rs853854	prostate gland	DNMT3B
rs12347057	prostate gland	DENND1A
rs4071558	PC-3	ARL14EP
rs4071559	PC-3	ARL14EP
rs4237547	PC-3	ACP2, ARFGAP2, DDB2, MADD, NR1H3, PACSIN3
rs705702	PC-3	DGKA, PMEL, SUOX
rs705704	PC-3	DGKA, ERBB3, PMEL, PYM1, RPS26, SUOX
rs705705	PC-3	DGKA, ERBB3, PMEL, PYM1, RPS26, SUOX
rs7297175	PC-3	ERBB3, RPS26
rs3741499	PC-3	ERBB3, RPS26
rs7558302	PC-3	PLEKHH2
rs4731113	PC-3	LOC102724555
rs12347057	PC-3	DENND1A
rs4071558	urinary bladder	ARL14EP
rs4071559	urinary bladder	ARL14EP
rs4237547	urinary bladder	DDB2, PACSIN3
rs705702	urinary bladder	SUOX
rs705704	urinary bladder	ERBB3, IKZF4, RPS26
rs705705	urinary bladder	ERBB3, IKZF4, RPS26
rs7297175	urinary bladder	ERBB3
rs74665861	urinary bladder	LOC100129940, RPSAP52
rs7947350	MM.1S	ARL14EP
rs4071558	MM.1S	ARL14EP
rs4071559	MM.1S	ARL14EP
rs563036352	MM.1S	ARL14EP, MPPED2
rs201665959	MM.1S	ARL14EP, MPPED2
rs4237547	MM.1S	ACP2, DDB2, LOC101928943, PACSIN3
rs705704	MM.1S	ERBB3, RPS26
rs705705	MM.1S	ERBB3, RPS26
rs7297175	MM.1S	ERBB3
rs7558302	MM.1S	PLEKHH2
rs4071558	heart right ventricle	ARL14EP
rs4071559	heart right ventricle	ARL14EP
rs4237547	heart right ventricle	DDB2
rs705704	heart right ventricle	IKZF4, RPS26
rs705705	heart right ventricle	IKZF4, RPS26
rs7297175	heart right ventricle	ERBB3
rs3741499	heart right ventricle	ERBB3
rs4731113	heart right ventricle	LMOD2
rs4071558	CD8-positive, alpha-beta T cell	ARL14EP
rs4071559	CD8-positive, alpha-beta T cell	ARL14EP
rs4237547	CD8-positive, alpha-beta T cell	DDB2, PACSIN3
rs705704	CD8-positive, alpha-beta T cell	IKZF4, RPS26
rs705705	CD8-positive, alpha-beta T cell	IKZF4, RPS26
rs7297175	CD8-positive, alpha-beta T cell	ERBB3
rs3741499	CD8-positive, alpha-beta T cell	ERBB3
rs620238	CD8-positive, alpha-beta T cell	SOX8
rs7558302	CD8-positive, alpha-beta T cell	PLEKHH2
rs13165038	CD8-positive, alpha-beta T cell	C5orf56, IRF1
rs66881681	CD8-positive, alpha-beta T cell	C5orf56, IRF1
rs7719499	CD8-positive, alpha-beta T cell	C5orf56, IRF1
rs3846731	CD8-positive, alpha-beta T cell	C5orf56, IRF1
rs10072571	CD8-positive, alpha-beta T cell	IRF1
rs10065633	CD8-positive, alpha-beta T cell	IRF1
rs4071558	large intestine	ARL14EP
rs4071559	large intestine	ARL14EP
rs4237547	large intestine	DDB2
rs1784692	large intestine	ZBTB16
rs705702	large intestine	SUOX
rs1701704	large intestine	IKZF4
rs705704	large intestine	IKZF4, RPS26
rs705705	large intestine	IKZF4, RPS26
rs7297175	large intestine	ERBB3
rs13164856	large intestine	C5orf56, IRF1, RAD50
rs13165038	large intestine	C5orf56, IRF1, RAD50
rs66881681	large intestine	C5orf56, IRF1, RAD50
rs3846731	large intestine	C5orf56, IRF1
rs4100072	WERI-Rb-1	PROX1, PROX1-AS1
rs4071558	WERI-Rb-1	ARL14EP
rs4071559	WERI-Rb-1	ARL14EP
rs74331022	WERI-Rb-1	ARL14EP
rs4237547	WERI-Rb-1	DDB2
rs705704	WERI-Rb-1	DGKA, ERBB3, IKZF4, RPS26
rs705705	WERI-Rb-1	DGKA, ERBB3, IKZF4, RPS26
rs7297175	WERI-Rb-1	ERBB3
rs10739076	WERI-Rb-1	CD274, PLGRKT
rs4071558	neuronal stem cell	ARL14EP
rs4071559	neuronal stem cell	ARL14EP
rs4237547	neuronal stem cell	DDB2, PACSIN3
rs705702	neuronal stem cell	SUOX
rs705704	neuronal stem cell	ERBB3, IKZF4, RPS26
rs705705	neuronal stem cell	ERBB3, IKZF4, RPS26
rs7297175	neuronal stem cell	ERBB3
rs3741499	neuronal stem cell	ERBB3
rs7558302	neuronal stem cell	PLEKHH2
rs16926920	neuronal stem cell	DENND1A
rs4071558	ovary	ARL14EP
rs4071559	ovary	ARL14EP
rs4237547	ovary	DDB2
rs705702	ovary	SUOX
rs705704	ovary	IKZF4, RPS26
rs705705	ovary	IKZF4, RPS26
rs7297175	ovary	ERBB3
rs3741499	ovary	ERBB3
rs7558302	ovary	C1GALT1C1L
rs745379	ovary	NEIL2
rs4071558	mesenchymal stem cell	ARL14EP
rs4071559	mesenchymal stem cell	ARL14EP
rs4237547	mesenchymal stem cell	DDB2
rs11039134	mesenchymal stem cell	ACP2, DDB2, NR1H3, PACSIN3
rs1672716	mesenchymal stem cell	ZBTB16
rs705702	mesenchymal stem cell	SUOX
rs705704	mesenchymal stem cell	ERBB3, IKZF4, RPS26
rs705705	mesenchymal stem cell	ERBB3, IKZF4, RPS26
rs7297175	mesenchymal stem cell	ERBB3
rs7558302	mesenchymal stem cell	PLEKHH2
rs7853195	mesenchymal stem cell	C9orf3
rs4071558	liver	ARL14EP
rs4071559	liver	ARL14EP
rs4237547	liver	DDB2
rs705702	liver	SUOX
rs705704	liver	RPS26
rs705705	liver	RPS26
rs7297175	liver	ERBB3
rs7558302	liver	C1GALT1C1L, PLEKHH2
rs4071558	transverse colon	ARL14EP
rs4071559	transverse colon	ARL14EP
rs4237547	transverse colon	DDB2, PACSIN3
rs705704	transverse colon	IKZF4, RPS26
rs705705	transverse colon	IKZF4, RPS26
rs7297175	transverse colon	ERBB3
rs3184504	transverse colon	FAM109A, SH2B3
rs13164856	transverse colon	IRF1
rs13165038	transverse colon	IRF1
rs66881681	transverse colon	IRF1
rs7719499	transverse colon	IRF1
rs4071558	lower lobe of right lung	ARL14EP
rs4071559	lower lobe of right lung	ARL14EP
rs4237547	lower lobe of right lung	DDB2, PACSIN3
rs705702	lower lobe of right lung	IKZF4, SUOX
rs705704	lower lobe of right lung	RPS26
rs705705	lower lobe of right lung	RPS26
rs7297175	lower lobe of right lung	ERBB3
rs3741499	lower lobe of right lung	ERBB3
rs4071558	lung	ARL14EP
rs4071559	lung	ARL14EP
rs4237547	lung	ACP2, DDB2, PACSIN3
rs76406964	lung	C11orf70
rs705702	lung	SUOX
rs705704	lung	ERBB3, IKZF4, RPS26
rs705705	lung	ERBB3, IKZF4, RPS26
rs7297175	lung	ERBB3
rs3741499	lung	ERBB3
rs11901691	lung	PLEKHH2
rs4071558	adrenal gland	ARL14EP
rs4071559	adrenal gland	ARL14EP
rs4237547	adrenal gland	DDB2
rs11039134	adrenal gland	ACP2, DDB2, NR1H3, PACSIN3
rs705702	adrenal gland	SUOX
rs705704	adrenal gland	RPS26
rs705705	adrenal gland	RPS26
rs7297175	adrenal gland	ERBB3
rs7558302	adrenal gland	PLEKHH2
rs13032835	adrenal gland	SLC38A11
rs4071558	foreskin melanocyte	ARL14EP
rs4071559	foreskin melanocyte	ARL14EP
rs4237547	foreskin melanocyte	DDB2
rs705704	foreskin melanocyte	IKZF4, RPS26
rs705705	foreskin melanocyte	IKZF4, RPS26
rs7297175	foreskin melanocyte	ERBB3
rs7558302	foreskin melanocyte	C1GALT1C1L, PLEKHH2
rs4731113	foreskin melanocyte	LOC102724555
rs4071558	left ventricle myocardium inferior	ARL14EP
rs4071559	left ventricle myocardium inferior	ARL14EP
rs4237547	left ventricle myocardium inferior	DDB2
rs705702	left ventricle myocardium inferior	IKZF4, SUOX
rs705704	left ventricle myocardium inferior	IKZF4, RPS26
rs705705	left ventricle myocardium inferior	IKZF4, RPS26
rs7297175	left ventricle myocardium inferior	ERBB3
rs3741499	left ventricle myocardium inferior	ERBB3
rs745379	left ventricle myocardium inferior	NEIL2
rs4071558	PC-9	ARL14EP
rs4071559	PC-9	ARL14EP
rs4237547	PC-9	ACP2, DDB2
rs705704	PC-9	DGKA, ERBB3, GDF11, MMP19, RPS26, SUOX
rs705705	PC-9	DGKA, ERBB3, GDF11, MMP19, RPS26, SUOX
rs7297175	PC-9	ERBB3, RPS26
rs3741499	PC-9	ERBB3, RPS26
rs7558302	PC-9	PLEKHH2
rs4731113	PC-9	LOC102724555
rs10993398	PC-9	C9orf3
rs7853195	PC-9	C9orf3
rs10821415	PC-9	C9orf3
rs4071558	heart left ventricle	ARL14EP
rs4071559	heart left ventricle	ARL14EP
rs4237547	heart left ventricle	DDB2
rs705704	heart left ventricle	ERBB3, IKZF4, RPS26
rs705705	heart left ventricle	ERBB3, IKZF4, RPS26
rs7297175	heart left ventricle	ERBB3
rs4731113	heart left ventricle	LMOD2
rs4071558	upper lobe of left lung	ARL14EP
rs4071559	upper lobe of left lung	ARL14EP
rs4237547	upper lobe of left lung	DDB2, PACSIN3
rs705702	upper lobe of left lung	IKZF4, SUOX
rs705704	upper lobe of left lung	IKZF4, RPS26
rs705705	upper lobe of left lung	IKZF4, RPS26
rs7297175	upper lobe of left lung	ERBB3
rs3741499	upper lobe of left lung	ERBB3
rs745379	upper lobe of left lung	NEIL2
rs4071558	HepG2	ARL14EP
rs4071559	HepG2	ARL14EP
rs4237547	HepG2	ACP2, DDB2, PACSIN3
rs705704	HepG2	IKZF4, RPS26
rs705705	HepG2	IKZF4, RPS26
rs7297175	HepG2	ERBB3
rs7558302	HepG2	C1GALT1C1L, PLEKHH2
rs4071558	suprapubic skin	ARL14EP
rs4071559	suprapubic skin	ARL14EP
rs4237547	suprapubic skin	DDB2
rs705702	suprapubic skin	SUOX
rs705704	suprapubic skin	RPS26
rs705705	suprapubic skin	RPS26
rs7297175	suprapubic skin	ERBB3
rs3741499	suprapubic skin	ERBB3
rs620238	suprapubic skin	LMF1-AS1, SOX8
rs745379	suprapubic skin	NEIL2
rs4071558	fibroblast of dermis	ARL14EP
rs4071559	fibroblast of dermis	ARL14EP
rs4237547	fibroblast of dermis	ACP2, DDB2, NR1H3, PACSIN3
rs705702	fibroblast of dermis	IKZF4, SUOX
rs705704	fibroblast of dermis	ERBB3, IKZF4, RPS26
rs705705	fibroblast of dermis	ERBB3, IKZF4, RPS26
rs7297175	fibroblast of dermis	ERBB3
rs7559891	fibroblast of dermis	C1GALT1C1L, PLEKHH2, THADA
rs4071558	SK-N-MC	ARL14EP
rs4071559	SK-N-MC	ARL14EP
rs4237547	SK-N-MC	DDB2
rs705704	SK-N-MC	ERBB3, RPS26
rs705705	SK-N-MC	ERBB3, RPS26
rs7297175	SK-N-MC	ERBB3
rs7559891	SK-N-MC	LINC01126, ZFP36L2
rs7558302	SK-N-MC	PLEKHH2
rs35269142	SK-N-MC	ERBB4
rs7571642	SK-N-MC	ERBB4
rs6022786	SK-N-MC	LOC101927770, SUMO1P1
rs10818886	SK-N-MC	LOC100505588
rs4071558	trophoblast cell	ARL14EP
rs4071559	trophoblast cell	ARL14EP
rs4237547	trophoblast cell	ACP2, DDB2, MADD, NR1H3, PACSIN3
rs705702	trophoblast cell	SUOX
rs705704	trophoblast cell	RPS26
rs705705	trophoblast cell	RPS26
rs61938962	trophoblast cell	RPS26
rs61938963	trophoblast cell	RPS26
rs7297175	trophoblast cell	ERBB3, RPS26, ZC3H10
rs3741499	trophoblast cell	ERBB3, RPS26, ZC3H10
rs7558302	trophoblast cell	PLEKHH2
rs13164856	trophoblast cell	IRF1
rs13165038	trophoblast cell	IRF1
rs66881681	trophoblast cell	IRF1
rs4731113	trophoblast cell	LOC102724555
rs10739076	trophoblast cell	CD274, INSL6, PLGRKT
rs4071558	GM23248	ARL14EP
rs4071559	GM23248	ARL14EP
rs4237547	GM23248	ACP2, DDB2, NR1H3, PACSIN3
rs705702	GM23248	SUOX
rs705704	GM23248	DGKA, ERBB3, RPS26
rs705705	GM23248	DGKA, ERBB3, RPS26
rs7297175	GM23248	ERBB3
rs7559891	GM23248	C1GALT1C1L, PLEKHH2
rs7558302	GM23248	PLEKHH2
rs7853195	GM23248	C9orf3, FBP1
rs4071558	psoas muscle	ARL14EP
rs4071559	psoas muscle	ARL14EP
rs4237547	psoas muscle	DDB2
rs705702	psoas muscle	SUOX
rs705704	psoas muscle	RPS26
rs705705	psoas muscle	RPS26
rs7297175	psoas muscle	ERBB3
rs620238	psoas muscle	SOX8
rs4237547	CD14-positive monocyte	DDB2
rs705704	CD14-positive monocyte	RPS26
rs705705	CD14-positive monocyte	RPS26
rs7297175	CD14-positive monocyte	ERBB3
rs7218361	CD14-positive monocyte	NEUROD2
rs7558302	CD14-positive monocyte	PLEKHH2, THADA
rs4071558	MCF-7	ARL14EP
rs4071559	MCF-7	ARL14EP
rs4237547	MCF-7	DDB2
rs705702	MCF-7	SUOX
rs705704	MCF-7	RPS26
rs705705	MCF-7	RPS26
rs7297175	MCF-7	ERBB3
rs3741499	MCF-7	ERBB3
rs7558302	MCF-7	C1GALT1C1L, PLEKHH2
rs4731113	MCF-7	LOC102724555
rs10993398	MCF-7	C9orf3
rs7853195	MCF-7	C9orf3
rs4071563	spinal cord	ARL14EP
rs11031047	spinal cord	ARL14EP
rs4071558	spinal cord	ARL14EP
rs4071559	spinal cord	ARL14EP
rs4237547	spinal cord	DDB2
rs705702	spinal cord	IKZF4, SUOX
rs705704	spinal cord	CDK2, DGKA, IKZF4, PYM1, RPS26, SUOX
rs705705	spinal cord	CDK2, DGKA, IKZF4, PYM1, RPS26, SUOX
rs7218361	spinal cord	NEUROD2
rs7558302	spinal cord	C1GALT1C1L, PLEKHH2
rs76182733	spinal cord	IQCA1
rs4071558	cardiac muscle cell	ARL14EP
rs4071559	cardiac muscle cell	ARL14EP
rs4237547	cardiac muscle cell	DDB2
rs11039134	cardiac muscle cell	ACP2, DDB2, NR1H3, PACSIN3
rs705704	cardiac muscle cell	ERBB3, IKZF4, RPS26
rs705705	cardiac muscle cell	ERBB3, IKZF4, RPS26
rs7297175	cardiac muscle cell	ERBB3
rs7558302	cardiac muscle cell	PLEKHH2
rs4731113	cardiac muscle cell	LMOD2
rs4071558	ascending aorta	ARL14EP
rs4071559	ascending aorta	ARL14EP
rs4237547	ascending aorta	DDB2, PACSIN3
rs705704	ascending aorta	IKZF4, RPS26
rs705705	ascending aorta	IKZF4, RPS26
rs7297175	ascending aorta	ERBB3
rs4071558	K562	ARL14EP
rs4071559	K562	ARL14EP
rs2306027	K562	LRP4
rs4237547	K562	DDB2, PACSIN3
rs705702	K562	IKZF4, PMEL, SUOX
rs705704	K562	DGKA, ERBB3, IKZF4, PMEL, RPS26, SUOX
rs705705	K562	DGKA, ERBB3, IKZF4, PMEL, RPS26, SUOX
rs7297175	K562	ERBB3
rs7558302	K562	PLEKHH2
rs4071558	osteoblast	ARL14EP
rs4071559	osteoblast	ARL14EP
rs4237547	osteoblast	DDB2
rs34813703	osteoblast	IKZF4, RPS26
rs705704	osteoblast	RPS26
rs705705	osteoblast	RPS26
rs7297175	osteoblast	ERBB3, RPS26
rs12347057	osteoblast	DENND1A
rs4071558	NCI-H929	ARL14EP
rs4071559	NCI-H929	ARL14EP
rs563036352	NCI-H929	ARL14EP
rs201665959	NCI-H929	ARL14EP
rs4237547	NCI-H929	ACP2, DDB2, LOC101928943, LRP4, MADD, PACSIN3
rs705702	NCI-H929	SUOX
rs705704	NCI-H929	ERBB3, RPS26
rs705705	NCI-H929	ERBB3, RPS26
rs7297175	NCI-H929	ERBB3
rs7558302	NCI-H929	PLEKHH2
rs13164856	NCI-H929	IRF1
rs13165038	NCI-H929	IRF1
rs66881681	NCI-H929	IRF1
rs7719499	NCI-H929	IRF1
rs3846731	NCI-H929	IRF1
rs2070722	NCI-H929	IRF1
rs4071558	AG04450	ARL14EP
rs4071559	AG04450	ARL14EP
rs4237547	AG04450	DDB2
rs705704	AG04450	ERBB3, IKZF4, RPS26
rs705705	AG04450	ERBB3, IKZF4, RPS26
rs7297175	AG04450	ERBB3
rs10176989	AG04450	LHCGR
rs7853195	AG04450	C9orf3
rs12347057	AG04450	DENND1A
rs4071558	right atrium auricular region	ARL14EP
rs4071559	right atrium auricular region	ARL14EP
rs4237547	right atrium auricular region	DDB2
rs1672716	right atrium auricular region	ZBTB16
rs705702	right atrium auricular region	IKZF4, SUOX
rs705704	right atrium auricular region	IKZF4, RPS26
rs705705	right atrium auricular region	IKZF4, RPS26
rs7297175	right atrium auricular region	ERBB3
rs4731113	right atrium auricular region	LMOD2
rs745379	right atrium auricular region	NEIL2
rs4071558	epithelial cell of prostate	ARL14EP
rs4071559	epithelial cell of prostate	ARL14EP
rs4237547	epithelial cell of prostate	ACP2, DDB2, MADD, NR1H3
rs705704	epithelial cell of prostate	RPS26
rs705705	epithelial cell of prostate	RPS26
rs7297175	epithelial cell of prostate	ERBB3
rs12347057	epithelial cell of prostate	DENND1A
rs3858429	Karpas-422	ARL14EP
rs4071558	Karpas-422	ARL14EP
rs4071559	Karpas-422	ARL14EP
rs563036352	Karpas-422	ARL14EP
rs201665959	Karpas-422	ARL14EP
rs12796744	Karpas-422	LRP4
rs4237547	Karpas-422	ACP2, DDB2, LOC101928943, NR1H3, PACSIN3
rs705704	Karpas-422	ERBB3, IKZF4, PMEL, RPS26, SUOX
rs705705	Karpas-422	ERBB3, IKZF4, PMEL, RPS26, SUOX
rs7297175	Karpas-422	ERBB3
rs4071558	CD8-positive, alpha-beta memory T cell	ARL14EP
rs4071559	CD8-positive, alpha-beta memory T cell	ARL14EP
rs4237547	CD8-positive, alpha-beta memory T cell	ACP2, DDB2, NR1H3, PACSIN3
rs705704	CD8-positive, alpha-beta memory T cell	IKZF4, RPS26
rs705705	CD8-positive, alpha-beta memory T cell	IKZF4, RPS26
rs7297175	CD8-positive, alpha-beta memory T cell	ERBB3
rs3741499	CD8-positive, alpha-beta memory T cell	ERBB3
rs7558302	CD8-positive, alpha-beta memory T cell	PLEKHH2
rs13164856	CD8-positive, alpha-beta memory T cell	C5orf56, IRF1, LOC553103, SLC22A5
rs13165038	CD8-positive, alpha-beta memory T cell	C5orf56, IRF1, LOC553103, SLC22A5
rs66881681	CD8-positive, alpha-beta memory T cell	C5orf56, IRF1, LOC553103, SLC22A5
rs7719499	CD8-positive, alpha-beta memory T cell	C5orf56, IRF1, LOC553103, SLC22A5
rs3846731	CD8-positive, alpha-beta memory T cell	C5orf56, IRF1, LOC553103, SLC22A5
rs3846732	CD8-positive, alpha-beta memory T cell	IRF1
rs11954400	CD8-positive, alpha-beta memory T cell	IRF1
rs35935118	CD8-positive, alpha-beta memory T cell	IRF1
rs11958503	CD8-positive, alpha-beta memory T cell	IRF1
rs11952031	CD8-positive, alpha-beta memory T cell	IRF1
rs17848418	CD8-positive, alpha-beta memory T cell	IRF1
rs10068129	CD8-positive, alpha-beta memory T cell	IRF1
rs2070726	CD8-positive, alpha-beta memory T cell	IRF1
rs2070725	CD8-positive, alpha-beta memory T cell	IRF1
rs10214312	CD8-positive, alpha-beta memory T cell	IRF1
rs9282762	CD8-positive, alpha-beta memory T cell	IRF1
rs2070724	CD8-positive, alpha-beta memory T cell	IRF1
rs9282763	CD8-positive, alpha-beta memory T cell	IRF1
rs4071558	CD4-positive, CD25-positive, alpha-beta regulatory T cell	ARL14EP
rs4071559	CD4-positive, CD25-positive, alpha-beta regulatory T cell	ARL14EP
rs4237547	CD4-positive, CD25-positive, alpha-beta regulatory T cell	ACP2, DDB2, LOC101928943, PACSIN3
rs705702	CD4-positive, CD25-positive, alpha-beta regulatory T cell	SUOX
rs34813703	CD4-positive, CD25-positive, alpha-beta regulatory T cell	IKZF4, LOC105369781
rs1702877	CD4-positive, CD25-positive, alpha-beta regulatory T cell	ERBB3, IKZF4, LOC105369781, RPS26
rs705704	CD4-positive, CD25-positive, alpha-beta regulatory T cell	ERBB3, IKZF4, LOC105369781, RPS26
rs705705	CD4-positive, CD25-positive, alpha-beta regulatory T cell	ERBB3, IKZF4, LOC105369781, RPS26
rs7297175	CD4-positive, CD25-positive, alpha-beta regulatory T cell	ERBB3
rs620238	CD4-positive, CD25-positive, alpha-beta regulatory T cell	SOX8
rs7558302	CD4-positive, CD25-positive, alpha-beta regulatory T cell	PLEKHH2
rs7734334	CD4-positive, CD25-positive, alpha-beta regulatory T cell	C5orf56, IRF1, LOC553103, SLC22A5
rs7735073	CD4-positive, CD25-positive, alpha-beta regulatory T cell	C5orf56, IRF1, LOC553103, SLC22A5
rs3846732	CD4-positive, CD25-positive, alpha-beta regulatory T cell	C5orf56, IRF1, LOC553103, SLC22A5
rs11954400	CD4-positive, CD25-positive, alpha-beta regulatory T cell	C5orf56, IRF1, LOC553103, SLC22A5
rs35935118	CD4-positive, CD25-positive, alpha-beta regulatory T cell	C5orf56, IRF1, LOC553103, SLC22A5
rs10072571	CD4-positive, CD25-positive, alpha-beta regulatory T cell	C5orf56, IRF1, LOC553103, SLC22A5
rs10065633	CD4-positive, CD25-positive, alpha-beta regulatory T cell	C5orf56, IRF1, LOC553103, SLC22A5
rs11958503	CD4-positive, CD25-positive, alpha-beta regulatory T cell	C5orf56, IRF1, LOC553103, SLC22A5
rs11952031	CD4-positive, CD25-positive, alpha-beta regulatory T cell	C5orf56, IRF1, LOC553103, SLC22A5
rs4071558	T-cell	ARL14EP
rs4071559	T-cell	ARL14EP
rs4237547	T-cell	DDB2, PACSIN3
rs705704	T-cell	ERBB3, IKZF4, RPS26
rs705705	T-cell	ERBB3, IKZF4, RPS26
rs7297175	T-cell	ERBB3
rs7558302	T-cell	PLEKHH2
rs7719499	T-cell	IRF1
rs3846731	T-cell	IRF1
rs7734334	T-cell	IRF1
rs7735073	T-cell	IRF1
rs3846732	T-cell	IRF1
rs4071558	keratinocyte	ARL14EP
rs4071559	keratinocyte	ARL14EP
rs4237547	keratinocyte	ACP2, DDB2, LOC101928943, MADD, NR1H3, PACSIN3
rs705704	keratinocyte	RPS26
rs705705	keratinocyte	RPS26
rs7297175	keratinocyte	ERBB3
rs2272046	keratinocyte	HMGA2, LOC100129940, RPSAP52
rs74980477	keratinocyte	LOC100129940
rs7558302	keratinocyte	PLEKHH2
rs2070730	keratinocyte	IRF1
rs7701588	keratinocyte	IRF1
rs2070728	keratinocyte	IRF1
rs2070727	keratinocyte	IRF1
rs17848418	keratinocyte	C5orf56, IRF1
rs10068129	keratinocyte	C5orf56, IRF1
rs61175929	keratinocyte	C5orf56, IRF1
rs10053046	keratinocyte	C5orf56, IRF1
rs2070726	keratinocyte	C5orf56, IRF1
rs2070725	keratinocyte	C5orf56, IRF1
rs9282762	keratinocyte	IRF1
rs2070724	keratinocyte	IRF1
rs9282763	keratinocyte	IRF1
rs9282761	keratinocyte	IRF1
rs4071558	thymus	ARL14EP
rs4071559	thymus	ARL14EP
rs563036352	thymus	ARL14EP
rs201665959	thymus	ARL14EP
rs4237547	thymus	DDB2, PACSIN3
rs705702	thymus	SUOX
rs705704	thymus	ERBB3, IKZF4, RPS26
rs705705	thymus	ERBB3, IKZF4, RPS26
rs7297175	thymus	ERBB3
rs3741499	thymus	ERBB3
rs7558302	thymus	PLEKHH2
rs13164856	thymus	C5orf56, IRF1, LOC553103, SLC22A5
rs13165038	thymus	C5orf56, IRF1, LOC553103, SLC22A5
rs66881681	thymus	C5orf56, IRF1, LOC553103, SLC22A5
rs7719499	thymus	C5orf56, IRF1, LOC553103, SLC22A5
rs4071558	left lung	ARL14EP
rs4071559	left lung	ARL14EP
rs4237547	left lung	DDB2
rs705704	left lung	ERBB3, IKZF4, RPS26
rs705705	left lung	ERBB3, IKZF4, RPS26
rs7297175	left lung	ERBB3
rs3741499	left lung	ERBB3
rs11901691	left lung	C1GALT1C1L, PLEKHH2
rs4071558	right lobe of liver	ARL14EP
rs4071559	right lobe of liver	ARL14EP
rs4237547	right lobe of liver	DDB2, PACSIN3
rs705702	right lobe of liver	IKZF4, SUOX
rs705704	right lobe of liver	IKZF4, RPS26
rs705705	right lobe of liver	IKZF4, RPS26
rs7297175	right lobe of liver	ERBB3
rs3741499	right lobe of liver	ERBB3
rs237671	right lobe of liver	SOX8
rs4071558	H1	ARL14EP
rs4071559	H1	ARL14EP
rs4237547	H1	ACP2, DDB2
rs705702	H1	CDK2, IKZF4, RPS26, SUOX
rs705704	H1	IKZF4, RPS26
rs705705	H1	IKZF4, RPS26
rs7297175	H1	CDK2, ERBB3, IKZF4, MYL6, MYL6B, PA2G4, RPL41, RPS26, ZC3H10
rs3741499	H1	CDK2, ERBB3, IKZF4, MYL6, MYL6B, PA2G4, RPL41, RPS26, ZC3H10
rs4071558	gastrocnemius medialis	ARL14EP
rs4071559	gastrocnemius medialis	ARL14EP
rs4237547	gastrocnemius medialis	DDB2
rs1672716	gastrocnemius medialis	ZBTB16
rs705702	gastrocnemius medialis	IKZF4, SUOX
rs705704	gastrocnemius medialis	IKZF4, RPS26
rs705705	gastrocnemius medialis	IKZF4, RPS26
rs7297175	gastrocnemius medialis	ERBB3
rs4731113	gastrocnemius medialis	ASB15, LMOD2, LOC102724555
rs4071558	tibial nerve	ARL14EP
rs4071559	tibial nerve	ARL14EP
rs4237547	tibial nerve	DDB2, PACSIN3
rs705702	tibial nerve	IKZF4, SUOX
rs705704	tibial nerve	IKZF4, RPS26
rs705705	tibial nerve	IKZF4, RPS26
rs7297175	tibial nerve	ERBB3
rs7558302	tibial nerve	C1GALT1C1L, PLEKHH2
rs10176989	tibial nerve	LHCGR
rs4071558	effector memory CD4-positive, alpha-beta T cell	ARL14EP
rs4071559	effector memory CD4-positive, alpha-beta T cell	ARL14EP
rs4237547	effector memory CD4-positive, alpha-beta T cell	ACP2, DDB2, PACSIN3
rs705704	effector memory CD4-positive, alpha-beta T cell	IKZF4, RPS26
rs705705	effector memory CD4-positive, alpha-beta T cell	IKZF4, RPS26
rs7297175	effector memory CD4-positive, alpha-beta T cell	ERBB3
rs7558302	effector memory CD4-positive, alpha-beta T cell	PLEKHH2
rs66881681	effector memory CD4-positive, alpha-beta T cell	C5orf56, IRF1
rs3846731	effector memory CD4-positive, alpha-beta T cell	IRF1
rs3846732	effector memory CD4-positive, alpha-beta T cell	C5orf56, IRF1, LOC553103, RAD50, SLC22A5
rs11954400	effector memory CD4-positive, alpha-beta T cell	C5orf56, IRF1, LOC553103, RAD50, SLC22A5
rs35935118	effector memory CD4-positive, alpha-beta T cell	C5orf56, IRF1, LOC553103, RAD50, SLC22A5
rs10072571	effector memory CD4-positive, alpha-beta T cell	C5orf56, IRF1, LOC553103, RAD50, SLC22A5
rs10065633	effector memory CD4-positive, alpha-beta T cell	C5orf56, IRF1, LOC553103, RAD50, SLC22A5
rs11958503	effector memory CD4-positive, alpha-beta T cell	C5orf56, IRF1, LOC553103, RAD50, SLC22A5
rs11952031	effector memory CD4-positive, alpha-beta T cell	C5orf56, IRF1, LOC553103, RAD50, SLC22A5
rs2070730	effector memory CD4-positive, alpha-beta T cell	IRF1
rs7701588	effector memory CD4-positive, alpha-beta T cell	IRF1
rs2070728	effector memory CD4-positive, alpha-beta T cell	IRF1
rs61175929	effector memory CD4-positive, alpha-beta T cell	IRF1
rs10053046	effector memory CD4-positive, alpha-beta T cell	IRF1
rs2070726	effector memory CD4-positive, alpha-beta T cell	IRF1
rs2070725	effector memory CD4-positive, alpha-beta T cell	IRF1
rs10214312	effector memory CD4-positive, alpha-beta T cell	IRF1
rs4071558	brain microvascular endothelial cell	ARL14EP
rs4071559	brain microvascular endothelial cell	ARL14EP
rs4237547	brain microvascular endothelial cell	DDB2
rs11039134	brain microvascular endothelial cell	ACP2, DDB2, MADD, NR1H3, PACSIN3
rs11225168	brain microvascular endothelial cell	BIRC3, C11orf70
rs1378335	brain microvascular endothelial cell	BIRC3, C11orf70
rs1672716	brain microvascular endothelial cell	ZBTB16
rs705704	brain microvascular endothelial cell	CDK2, DGKA, ERBB3, GDF11, IKZF4, PMEL, PYM1, RPS26, SUOX
rs705705	brain microvascular endothelial cell	CDK2, DGKA, ERBB3, GDF11, IKZF4, PMEL, PYM1, RPS26, SUOX
rs7297175	brain microvascular endothelial cell	ERBB3
rs2272046	brain microvascular endothelial cell	HMGA2, RPSAP52
rs9923544	brain microvascular endothelial cell	FTO, IRX3, RBL2, RPGRIP1L
rs1558901	brain microvascular endothelial cell	FTO, IRX3, RBL2, RPGRIP1L
rs11896747	brain microvascular endothelial cell	C1GALT1C1L, PLEKHH2
rs7559891	brain microvascular endothelial cell	C1GALT1C1L, PLEKHH2
rs13032919	brain microvascular endothelial cell	C1GALT1C1L, PLEKHH2
rs7558302	brain microvascular endothelial cell	C1GALT1C1L, PLEKHH2
rs7853195	brain microvascular endothelial cell	C9orf3, PCAT7
rs12347057	brain microvascular endothelial cell	DENND1A, LHX2
rs4071558	body of pancreas	ARL14EP
rs4071559	body of pancreas	ARL14EP
rs4237547	body of pancreas	ACP2, DDB2, PACSIN3
rs705702	body of pancreas	SUOX
rs705704	body of pancreas	RPS26
rs705705	body of pancreas	RPS26
rs7297175	body of pancreas	ERBB3
rs3741499	body of pancreas	ERBB3
rs7558302	body of pancreas	PLEKHH2
rs4731113	body of pancreas	LOC102724555
rs4071558	kidney	ARL14EP
rs4071559	kidney	ARL14EP
rs4237547	kidney	ACP2, DDB2, NR1H3, PACSIN3
rs705702	kidney	IKZF4, SUOX
rs705704	kidney	ERBB3, IKZF4, RPS26
rs705705	kidney	ERBB3, IKZF4, RPS26
rs7297175	kidney	ERBB3
rs3741499	kidney	ERBB3
rs2238689	kidney	GIPR
rs4071558	iPS DF 6.9	ARL14EP
rs4071559	iPS DF 6.9	ARL14EP
rs4237547	iPS DF 6.9	ACP2, DDB2, PACSIN3
rs705704	iPS DF 6.9	IKZF4, RPS26
rs705705	iPS DF 6.9	IKZF4, RPS26
rs7297175	iPS DF 6.9	ERBB3
rs3741499	iPS DF 6.9	ERBB3
rs7558302	iPS DF 6.9	PLEKHH2, THADA
rs10176989	iPS DF 6.9	LHCGR
rs4731113	iPS DF 6.9	LOC102724555
rs4071558	HL-60	ARL14EP
rs4071559	HL-60	ARL14EP
rs563036352	HL-60	ARL14EP
rs201665959	HL-60	ARL14EP
rs4237547	HL-60	DDB2, PACSIN3
rs705702	HL-60	SUOX
rs705704	HL-60	ERBB3, IKZF4, RPS26
rs705705	HL-60	ERBB3, IKZF4, RPS26
rs7297175	HL-60	ERBB3
rs7559891	HL-60	PLEKHH2
rs7558302	HL-60	PLEKHH2
rs4135247	HL-60	PPARG, TSEN2
rs10072571	HL-60	IRF1
rs10065633	HL-60	IRF1
rs2070730	HL-60	C5orf56, IRF1
rs7701588	HL-60	C5orf56, IRF1
rs2070728	HL-60	C5orf56, IRF1
rs2070727	HL-60	C5orf56, IRF1
rs17848418	HL-60	C5orf56, IRF1
rs10068129	HL-60	C5orf56, IRF1
rs61175929	HL-60	C5orf56, IRF1
rs10053046	HL-60	C5orf56, IRF1
rs2070726	HL-60	C5orf56, IRF1
rs2070725	HL-60	C5orf56, IRF1
rs35829610	HL-60	IRF1
rs4071558	pancreas	ARL14EP
rs4071559	pancreas	ARL14EP
rs4237547	pancreas	ACP2, DDB2, LOC101928943, PACSIN3
rs705704	pancreas	IKZF4, RPS26
rs705705	pancreas	IKZF4, RPS26
rs7297175	pancreas	ERBB3
rs3741499	pancreas	ERBB3
rs4071558	placenta	ARL14EP
rs4071559	placenta	ARL14EP
rs4237547	placenta	ACP2, DDB2, MADD, NR1H3, PACSIN3
rs705702	placenta	IKZF4, RPS26, SUOX
rs34813703	placenta	IKZF4
rs705704	placenta	ERBB3, IKZF4, RPS26
rs705705	placenta	ERBB3, IKZF4, RPS26
rs7297175	placenta	ERBB3, IKZF4, RPS26
rs3741499	placenta	ERBB3, IKZF4, RPS26
rs7558302	placenta	PLEKHH2
rs4731113	placenta	LOC102724555
rs10739076	placenta	CD274, INSL6, PDCD1LG2, PLGRKT
rs10993398	placenta	C9orf3
rs7853195	placenta	C9orf3
rs7947350	SJCRH30	ARL14EP
rs4071558	SJCRH30	ARL14EP
rs4071559	SJCRH30	ARL14EP
rs4237547	SJCRH30	DDB2
rs705702	SJCRH30	SUOX
rs705704	SJCRH30	RPS26
rs705705	SJCRH30	RPS26
rs7297175	SJCRH30	ERBB3
rs7558302	SJCRH30	C1GALT1C1L, PLEKHH2
rs7947350	natural killer cell	ARL14EP
rs4071558	natural killer cell	ARL14EP
rs4071559	natural killer cell	ARL14EP
rs4237547	natural killer cell	DDB2, PACSIN3
rs705702	natural killer cell	SUOX
rs705704	natural killer cell	ERBB3, IKZF4, RPS26
rs705705	natural killer cell	ERBB3, IKZF4, RPS26
rs7297175	natural killer cell	ERBB3
rs7558302	natural killer cell	PLEKHH2
rs7719499	natural killer cell	IRF1
rs3846731	natural killer cell	IRF1
rs7734334	natural killer cell	IRF1
rs7735073	natural killer cell	IRF1
rs3846732	natural killer cell	IRF1
rs35935118	natural killer cell	C5orf56, IRF1, LOC553103, SLC22A5
rs10072571	natural killer cell	C5orf56, IRF1, LOC553103, SLC22A5
rs10065633	natural killer cell	C5orf56, IRF1, LOC553103, SLC22A5
rs11958503	natural killer cell	C5orf56, IRF1, LOC553103, SLC22A5
rs11952031	natural killer cell	C5orf56, IRF1, LOC553103, SLC22A5
rs4071558	IMR-90	ARL14EP
rs4071559	IMR-90	ARL14EP
rs4237547	IMR-90	DDB2
rs705704	IMR-90	RPS26
rs705705	IMR-90	RPS26
rs7297175	IMR-90	ERBB3
rs4071558	mesendoderm	ARL14EP
rs4071559	mesendoderm	ARL14EP
rs4237547	mesendoderm	DDB2
rs1784692	mesendoderm	ZBTB16
rs705702	mesendoderm	SUOX
rs705704	mesendoderm	IKZF4, RPS26
rs705705	mesendoderm	IKZF4, RPS26
rs7297175	mesendoderm	ERBB3
rs3741499	mesendoderm	ERBB3
rs7558302	mesendoderm	PLEKHH2
rs4731113	mesendoderm	LOC102724555
rs10739076	mesendoderm	CD274, PLGRKT
rs4071558	HeLa-S3	ARL14EP
rs4071559	HeLa-S3	ARL14EP
rs4237547	HeLa-S3	DDB2
rs705702	HeLa-S3	SUOX
rs705704	HeLa-S3	RPS26
rs705705	HeLa-S3	RPS26
rs7297175	HeLa-S3	ERBB3
rs7558302	HeLa-S3	PLEKHH2
rs4731113	HeLa-S3	ASB15, HYALP1, LOC102724555
rs12347057	HeLa-S3	DENND1A
rs4071558	fibroblast of lung	ARL14EP
rs4071559	fibroblast of lung	ARL14EP
rs4237547	fibroblast of lung	DDB2, PACSIN3
rs1672716	fibroblast of lung	ZBTB16
rs705702	fibroblast of lung	SUOX
rs705704	fibroblast of lung	ERBB3, IKZF4, RPS26
rs705705	fibroblast of lung	ERBB3, IKZF4, RPS26
rs7297175	fibroblast of lung	ERBB3
rs2272046	fibroblast of lung	RPSAP52
rs7559891	fibroblast of lung	C1GALT1C1L, HAAO, KCNG3, PLEKHH2, THADA
rs4071558	HCT116	ARL14EP
rs4071559	HCT116	ARL14EP
rs4237547	HCT116	ACP2, DDB2, NR1H3, PACSIN3
rs705704	HCT116	ERBB3, RPS26
rs705705	HCT116	ERBB3, RPS26
rs7297175	HCT116	ERBB3
rs3741499	HCT116	ERBB3
rs7558302	HCT116	C1GALT1C1L, PLEKHH2
rs4731113	HCT116	ASB15, LOC102724555
rs12347057	HCT116	DENND1A
rs4071558	muscle of trunk	ARL14EP
rs4071559	muscle of trunk	ARL14EP
rs4237547	muscle of trunk	DDB2
rs705702	muscle of trunk	IKZF4, SUOX
rs705704	muscle of trunk	IKZF4, RPS26
rs705705	muscle of trunk	IKZF4, RPS26
rs7297175	muscle of trunk	ERBB3
rs3741499	muscle of trunk	ERBB3
rs3912214	muscle of trunk	GLIPR1, KRR1
rs7558302	muscle of trunk	PLEKHH2
rs10176989	muscle of trunk	LHCGR
rs13032835	muscle of trunk	LOC101929633
rs4731113	muscle of trunk	LMOD2
rs12347057	muscle of trunk	DENND1A
rs4071558	spleen	ARL14EP
rs4071559	spleen	ARL14EP
rs563036352	spleen	ARL14EP
rs201665959	spleen	ARL14EP
rs4237547	spleen	DDB2, PACSIN3
rs705702	spleen	SUOX
rs705704	spleen	ERBB3, IKZF4, RPS26
rs705705	spleen	ERBB3, IKZF4, RPS26
rs7297175	spleen	ERBB3
rs7558302	spleen	C1GALT1C1L, PLEKHH2
rs76182733	spleen	ACKR3, IQCA1
rs4071558	aorta	ARL14EP
rs4071559	aorta	ARL14EP
rs4237547	aorta	DDB2, PACSIN3
rs705702	aorta	IKZF4, SUOX
rs705704	aorta	IKZF4, RPS26
rs705705	aorta	IKZF4, RPS26
rs7297175	aorta	ERBB3
rs3741499	aorta	ERBB3
rs4071558	H9	ARL14EP
rs4071559	H9	ARL14EP
rs4237547	H9	ACP2, DDB2, NR1H3, PACSIN3
rs705704	H9	DGKA, ERBB3, IKZF4, RPS26
rs705705	H9	DGKA, ERBB3, IKZF4, RPS26
rs7297175	H9	ERBB3, IKZF4, PA2G4, RPS26, ZC3H10
rs3741499	H9	ERBB3, IKZF4, PA2G4, RPS26, ZC3H10
rs7558302	H9	PLEKHH2
rs10176989	H9	LHCGR
rs4731113	H9	LOC102724555
rs4071558	A549	ARL14EP
rs4071559	A549	ARL14EP
rs4237547	A549	ACP2, DDB2, NR1H3, PACSIN3
rs705704	A549	RPS26
rs705705	A549	RPS26
rs7297175	A549	ERBB3
rs7558302	A549	C1GALT1C1L, PLEKHH2
rs4071558	mammary epithelial cell	ARL14EP
rs4071559	mammary epithelial cell	ARL14EP
rs4237547	mammary epithelial cell	ACP2, DDB2, PACSIN3
rs705702	mammary epithelial cell	SUOX
rs705704	mammary epithelial cell	RPS26
rs705705	mammary epithelial cell	RPS26
rs7297175	mammary epithelial cell	ERBB3
rs2272046	mammary epithelial cell	RPSAP52
rs7559891	mammary epithelial cell	C1GALT1C1L, PLEKHH2
rs4071558	foreskin fibroblast	ARL14EP
rs4071559	foreskin fibroblast	ARL14EP
rs4237547	foreskin fibroblast	DDB2, PACSIN3
rs705702	foreskin fibroblast	IKZF4, SUOX
rs34813703	foreskin fibroblast	IKZF4
rs705704	foreskin fibroblast	ERBB3, IKZF4, RPS26
rs705705	foreskin fibroblast	ERBB3, IKZF4, RPS26
rs7297175	foreskin fibroblast	ERBB3
rs7559891	foreskin fibroblast	C1GALT1C1L, PLEKHH2
rs3858429	caudate nucleus	ARL14EP
rs4071558	caudate nucleus	ARL14EP
rs4071559	caudate nucleus	ARL14EP
rs4237547	caudate nucleus	ACP2, DDB2, LOC101928943, NR1H3, PACSIN3
rs705702	caudate nucleus	IKZF4, SUOX
rs705704	caudate nucleus	IKZF4, RPS26
rs705705	caudate nucleus	IKZF4, RPS26
rs7297175	caudate nucleus	ERBB3
rs7558302	caudate nucleus	PLEKHH2
rs4071558	myotube	ARL14EP
rs4071559	myotube	ARL14EP
rs4237547	myotube	ACP2, DDB2, LOC101928943, NR1H3, PACSIN3
rs1672716	myotube	ZBTB16
rs705702	myotube	SUOX
rs705704	myotube	DGKA, ERBB3, PYM1, RPS26, SUOX
rs705705	myotube	DGKA, ERBB3, PYM1, RPS26, SUOX
rs7297175	myotube	ERBB3
rs3912214	myotube	KRR1
rs7558302	myotube	PLEKHH2
rs4731113	myotube	ASB15, LMOD2
rs7853195	myotube	C9orf3, FBP1, FBP2
rs12347057	myotube	DENND1A
rs4071558	tibial artery	ARL14EP
rs4071559	tibial artery	ARL14EP
rs4237547	tibial artery	ACP2, DDB2, PACSIN3
rs705702	tibial artery	IKZF4, SUOX
rs705704	tibial artery	IKZF4, RPS26
rs705705	tibial artery	IKZF4, RPS26
rs7297175	tibial artery	ERBB3
rs4071558	hepatocyte	ARL14EP
rs4071559	hepatocyte	ARL14EP
rs4237547	hepatocyte	ACP2, DDB2
rs1784692	hepatocyte	ZBTB16
rs705702	hepatocyte	IKZF4, SUOX
rs705704	hepatocyte	ERBB3, IKZF4, RPS26
rs705705	hepatocyte	ERBB3, IKZF4, RPS26
rs7297175	hepatocyte	ERBB3, IKZF4, RPS26
rs3741499	hepatocyte	ERBB3, IKZF4, RPS26
rs7558302	hepatocyte	PLEKHH2
rs4071558	DND-41	ARL14EP
rs4071559	DND-41	ARL14EP
rs4237547	DND-41	ACP2, DDB2, LOC101928943, NR1H3, PACSIN3
rs705704	DND-41	RPS26
rs705705	DND-41	RPS26
rs7297175	DND-41	ERBB3
rs13164856	DND-41	IRF1
rs13165038	DND-41	IRF1
rs66881681	DND-41	IRF1
rs7719499	DND-41	IRF1
rs3846731	DND-41	IRF1
rs3846732	DND-41	IRF1
rs11954400	DND-41	IRF1
rs35935118	DND-41	IRF1
rs10072571	DND-41	IRF1
rs10065633	DND-41	IRF1
rs2070722	DND-41	IRF1
rs4071558	B cell	ARL14EP
rs4071559	B cell	ARL14EP
rs563036352	B cell	ARL14EP
rs201665959	B cell	ARL14EP
rs4237547	B cell	DDB2, PACSIN3
rs705702	B cell	SUOX
rs705704	B cell	ERBB3, IKZF4, RPS26
rs705705	B cell	ERBB3, IKZF4, RPS26
rs7297175	B cell	ERBB3
rs7558302	B cell	PLEKHH2
rs13164856	B cell	C5orf56, IRF1, RAD50
rs13165038	B cell	C5orf56, IRF1, RAD50
rs66881681	B cell	C5orf56, IRF1, RAD50
rs7719499	B cell	C5orf56, IRF1, RAD50
rs3846731	B cell	C5orf56, IRF1, RAD50
rs7734334	B cell	IRF1
rs7735073	B cell	IRF1
rs3846732	B cell	IRF1
rs2070730	B cell	IRF1
rs7701588	B cell	IRF1
rs2070728	B cell	IRF1
rs35829610	B cell	IRF1
rs4071558	CD4-positive, alpha-beta T cell	ARL14EP
rs4071559	CD4-positive, alpha-beta T cell	ARL14EP
rs563036352	CD4-positive, alpha-beta T cell	ARL14EP
rs201665959	CD4-positive, alpha-beta T cell	ARL14EP
rs4237547	CD4-positive, alpha-beta T cell	DDB2, PACSIN3
rs705702	CD4-positive, alpha-beta T cell	SUOX
rs705704	CD4-positive, alpha-beta T cell	IKZF4, RPS26
rs705705	CD4-positive, alpha-beta T cell	IKZF4, RPS26
rs7297175	CD4-positive, alpha-beta T cell	ERBB3
rs3741499	CD4-positive, alpha-beta T cell	ERBB3
rs7558302	CD4-positive, alpha-beta T cell	PLEKHH2
rs4071558	stomach	ARL14EP
rs4071559	stomach	ARL14EP
rs4237547	stomach	ACP2, DDB2, MADD, NR1H3, PACSIN3
rs705702	stomach	IKZF4, PMEL, SUOX
rs34813703	stomach	IKZF4
rs705704	stomach	DGKA, ERBB3, IKZF4, RPS26
rs705705	stomach	DGKA, ERBB3, IKZF4, RPS26
rs7297175	stomach	ERBB3
rs3741499	stomach	ERBB3
rs7558302	stomach	C1GALT1C1L, PLEKHH2
rs13164856	stomach	IRF1
rs13165038	stomach	IRF1
rs66881681	stomach	IRF1
rs7719499	stomach	IRF1
rs3846731	stomach	IRF1
rs4071558	coronary artery	ARL14EP
rs4071559	coronary artery	ARL14EP
rs4237547	coronary artery	DDB2, PACSIN3
rs1672716	coronary artery	HTR3A, ZBTB16
rs705702	coronary artery	IKZF4, SUOX
rs705704	coronary artery	IKZF4, RPS26
rs705705	coronary artery	IKZF4, RPS26
rs7297175	coronary artery	ERBB3
rs4071558	breast epithelium	ARL14EP
rs4071559	breast epithelium	ARL14EP
rs4237547	breast epithelium	DDB2, PACSIN3
rs705702	breast epithelium	IKZF4, SUOX
rs705704	breast epithelium	IKZF4, RPS26
rs705705	breast epithelium	IKZF4, RPS26
rs7297175	breast epithelium	ERBB3
rs3741499	breast epithelium	ERBB3
rs237671	breast epithelium	SOX8
rs4071558	8988T	ARL14EP
rs4071559	8988T	ARL14EP
rs4237547	8988T	DDB2
rs705702	8988T	SUOX
rs705704	8988T	RPS26
rs705705	8988T	RPS26
rs7297175	8988T	ERBB3, RPS26
rs3741499	8988T	ERBB3, RPS26
rs4071558	A172	ARL14EP
rs4071559	A172	ARL14EP
rs4237547	A172	ACP2, ARFGAP2, DDB2, LRP4, MADD, NR1H3, PACSIN3
rs705702	A172	DGKA, PMEL, RPS26, SUOX
rs705704	A172	DGKA, ERBB3, RPS26
rs705705	A172	DGKA, ERBB3, RPS26
rs7297175	A172	ERBB3
rs4731113	A172	LOC102724555
rs12347057	A172	DENND1A
rs4071558	ACHN	ARL14EP
rs4071559	ACHN	ARL14EP
rs4237547	ACHN	ACP2, DDB2, NR1H3, PACSIN3
rs705702	ACHN	SUOX
rs705704	ACHN	RPS26
rs705705	ACHN	RPS26
rs7297175	ACHN	ERBB3
rs7558302	ACHN	PLEKHH2
rs4071558	activated CD4-positive, alpha-beta memory T cell	ARL14EP
rs4071559	activated CD4-positive, alpha-beta memory T cell	ARL14EP
rs4237547	activated CD4-positive, alpha-beta memory T cell	ACP2, DDB2, NR1H3, PACSIN3
rs705702	activated CD4-positive, alpha-beta memory T cell	SUOX
rs34813703	activated CD4-positive, alpha-beta memory T cell	IKZF4
rs705704	activated CD4-positive, alpha-beta memory T cell	RPS26
rs705705	activated CD4-positive, alpha-beta memory T cell	RPS26
rs7297175	activated CD4-positive, alpha-beta memory T cell	ERBB3
rs3741499	activated CD4-positive, alpha-beta memory T cell	ERBB3
rs7558302	activated CD4-positive, alpha-beta memory T cell	PLEKHH2
rs13164856	activated CD4-positive, alpha-beta memory T cell	C5orf56, IRF1
rs13165038	activated CD4-positive, alpha-beta memory T cell	C5orf56, IRF1
rs66881681	activated CD4-positive, alpha-beta memory T cell	C5orf56, IRF1
rs7719499	activated CD4-positive, alpha-beta memory T cell	C5orf56, IRF1
rs3846731	activated CD4-positive, alpha-beta memory T cell	C5orf56, IRF1
rs7734334	activated CD4-positive, alpha-beta memory T cell	C5orf56, IRF1
rs7735073	activated CD4-positive, alpha-beta memory T cell	C5orf56, IRF1
rs3846732	activated CD4-positive, alpha-beta memory T cell	C5orf56, IRF1
rs11954400	activated CD4-positive, alpha-beta memory T cell	C5orf56, IRF1
rs35935118	activated CD4-positive, alpha-beta memory T cell	C5orf56, IRF1
rs10072571	activated CD4-positive, alpha-beta memory T cell	C5orf56, IRF1
rs10065633	activated CD4-positive, alpha-beta memory T cell	C5orf56, IRF1
rs4071558	activated CD4-positive, alpha-beta T cell	ARL14EP
rs4071559	activated CD4-positive, alpha-beta T cell	ARL14EP
rs4237547	activated CD4-positive, alpha-beta T cell	DDB2, PACSIN3
rs705704	activated CD4-positive, alpha-beta T cell	RPS26
rs705705	activated CD4-positive, alpha-beta T cell	RPS26
rs7297175	activated CD4-positive, alpha-beta T cell	ERBB3
rs3741499	activated CD4-positive, alpha-beta T cell	ERBB3
rs7558302	activated CD4-positive, alpha-beta T cell	C1GALT1C1L
rs7734334	activated CD4-positive, alpha-beta T cell	C5orf56, IRF1, LOC553103, RAD50, SLC22A5
rs7735073	activated CD4-positive, alpha-beta T cell	C5orf56, IRF1, LOC553103, RAD50, SLC22A5
rs3846732	activated CD4-positive, alpha-beta T cell	C5orf56, IRF1, LOC553103, RAD50, SLC22A5
rs11954400	activated CD4-positive, alpha-beta T cell	C5orf56, IRF1, LOC553103, RAD50, SLC22A5
rs35935118	activated CD4-positive, alpha-beta T cell	C5orf56, IRF1, LOC553103, RAD50, SLC22A5
rs10072571	activated CD4-positive, alpha-beta T cell	C5orf56, IRF1, LOC553103, RAD50, SLC22A5
rs10065633	activated CD4-positive, alpha-beta T cell	C5orf56, IRF1, LOC553103, RAD50, SLC22A5
rs11958503	activated CD4-positive, alpha-beta T cell	C5orf56, IRF1, LOC553103, RAD50, SLC22A5
rs11952031	activated CD4-positive, alpha-beta T cell	C5orf56, IRF1, LOC553103, RAD50, SLC22A5
rs2070730	activated CD4-positive, alpha-beta T cell	IRF1
rs7701588	activated CD4-positive, alpha-beta T cell	IRF1
rs2070728	activated CD4-positive, alpha-beta T cell	IRF1
rs2070727	activated CD4-positive, alpha-beta T cell	IRF1
rs4071558	activated CD4-positive, CD25-positive, alpha-beta regulatory T cell	ARL14EP
rs4071559	activated CD4-positive, CD25-positive, alpha-beta regulatory T cell	ARL14EP
rs4237547	activated CD4-positive, CD25-positive, alpha-beta regulatory T cell	ACP2, DDB2, NR1H3, PACSIN3
rs705702	activated CD4-positive, CD25-positive, alpha-beta regulatory T cell	SUOX
rs2456973	activated CD4-positive, CD25-positive, alpha-beta regulatory T cell	IKZF4, LOC105369781
rs34813703	activated CD4-positive, CD25-positive, alpha-beta regulatory T cell	IKZF4, LOC105369781
rs705704	activated CD4-positive, CD25-positive, alpha-beta regulatory T cell	RPS26
rs705705	activated CD4-positive, CD25-positive, alpha-beta regulatory T cell	RPS26
rs7297175	activated CD4-positive, CD25-positive, alpha-beta regulatory T cell	ERBB3
rs3741499	activated CD4-positive, CD25-positive, alpha-beta regulatory T cell	ERBB3
rs620238	activated CD4-positive, CD25-positive, alpha-beta regulatory T cell	SOX8
rs13164856	activated CD4-positive, CD25-positive, alpha-beta regulatory T cell	C5orf56, IRF1
rs13165038	activated CD4-positive, CD25-positive, alpha-beta regulatory T cell	C5orf56, IRF1
rs66881681	activated CD4-positive, CD25-positive, alpha-beta regulatory T cell	C5orf56, IRF1
rs7719499	activated CD4-positive, CD25-positive, alpha-beta regulatory T cell	C5orf56, IRF1
rs3846731	activated CD4-positive, CD25-positive, alpha-beta regulatory T cell	C5orf56, IRF1, LOC553103, RAD50, SLC22A5
rs7734334	activated CD4-positive, CD25-positive, alpha-beta regulatory T cell	C5orf56, IRF1, LOC553103, RAD50, SLC22A5
rs7735073	activated CD4-positive, CD25-positive, alpha-beta regulatory T cell	C5orf56, IRF1, LOC553103, RAD50, SLC22A5
rs3846732	activated CD4-positive, CD25-positive, alpha-beta regulatory T cell	C5orf56, IRF1, LOC553103, RAD50, SLC22A5
rs11954400	activated CD4-positive, CD25-positive, alpha-beta regulatory T cell	C5orf56, IRF1, LOC553103, RAD50, SLC22A5
rs35935118	activated CD4-positive, CD25-positive, alpha-beta regulatory T cell	C5orf56, IRF1, LOC553103, RAD50, SLC22A5
rs10072571	activated CD4-positive, CD25-positive, alpha-beta regulatory T cell	C5orf56, IRF1, LOC553103, RAD50, SLC22A5
rs10065633	activated CD4-positive, CD25-positive, alpha-beta regulatory T cell	C5orf56, IRF1, LOC553103, RAD50, SLC22A5
rs11958503	activated CD4-positive, CD25-positive, alpha-beta regulatory T cell	C5orf56, IRF1, LOC553103, RAD50, SLC22A5
rs11952031	activated CD4-positive, CD25-positive, alpha-beta regulatory T cell	C5orf56, IRF1, LOC553103, RAD50, SLC22A5
rs745379	activated CD4-positive, CD25-positive, alpha-beta regulatory T cell	GATA4
rs4071558	activated CD8-positive, alpha-beta memory T cell	ARL14EP
rs4071559	activated CD8-positive, alpha-beta memory T cell	ARL14EP
rs4237547	activated CD8-positive, alpha-beta memory T cell	DDB2, PACSIN3
rs705702	activated CD8-positive, alpha-beta memory T cell	SUOX
rs705704	activated CD8-positive, alpha-beta memory T cell	RPS26
rs705705	activated CD8-positive, alpha-beta memory T cell	RPS26
rs7297175	activated CD8-positive, alpha-beta memory T cell	ERBB3
rs3741499	activated CD8-positive, alpha-beta memory T cell	ERBB3
rs620238	activated CD8-positive, alpha-beta memory T cell	SOX8
rs3846731	activated CD8-positive, alpha-beta memory T cell	C5orf56, IRF1, LOC553103, RAD50, SLC22A5
rs7734334	activated CD8-positive, alpha-beta memory T cell	C5orf56, IRF1, LOC553103, RAD50, SLC22A5
rs7735073	activated CD8-positive, alpha-beta memory T cell	C5orf56, IRF1, LOC553103, RAD50, SLC22A5
rs3846732	activated CD8-positive, alpha-beta memory T cell	C5orf56, IRF1, LOC553103, RAD50, SLC22A5
rs11954400	activated CD8-positive, alpha-beta memory T cell	C5orf56, IRF1, LOC553103, RAD50, SLC22A5
rs35935118	activated CD8-positive, alpha-beta memory T cell	C5orf56, IRF1, LOC553103, RAD50, SLC22A5
rs10072571	activated CD8-positive, alpha-beta memory T cell	C5orf56, IRF1, LOC553103, RAD50, SLC22A5
rs10065633	activated CD8-positive, alpha-beta memory T cell	C5orf56, IRF1, LOC553103, RAD50, SLC22A5
rs11958503	activated CD8-positive, alpha-beta memory T cell	C5orf56, IRF1, LOC553103, RAD50, SLC22A5
rs11952031	activated CD8-positive, alpha-beta memory T cell	C5orf56, IRF1, LOC553103, RAD50, SLC22A5
rs4071558	activated CD8-positive, alpha-beta T cell	ARL14EP
rs4071559	activated CD8-positive, alpha-beta T cell	ARL14EP
rs4237547	activated CD8-positive, alpha-beta T cell	ACP2, DDB2, NR1H3, PACSIN3
rs705702	activated CD8-positive, alpha-beta T cell	SUOX
rs705704	activated CD8-positive, alpha-beta T cell	IKZF4, RPS26
rs705705	activated CD8-positive, alpha-beta T cell	IKZF4, RPS26
rs7297175	activated CD8-positive, alpha-beta T cell	ERBB3
rs3741499	activated CD8-positive, alpha-beta T cell	ERBB3
rs7558302	activated CD8-positive, alpha-beta T cell	PLEKHH2
rs13164856	activated CD8-positive, alpha-beta T cell	IRF1
rs13165038	activated CD8-positive, alpha-beta T cell	IRF1
rs66881681	activated CD8-positive, alpha-beta T cell	IRF1
rs7719499	activated CD8-positive, alpha-beta T cell	IRF1
rs3846732	activated CD8-positive, alpha-beta T cell	IRF1
rs11954400	activated CD8-positive, alpha-beta T cell	IRF1
rs35935118	activated CD8-positive, alpha-beta T cell	IRF1
rs10072571	activated CD8-positive, alpha-beta T cell	IRF1
rs10065633	activated CD8-positive, alpha-beta T cell	IRF1
rs11958503	activated CD8-positive, alpha-beta T cell	IRF1
rs11952031	activated CD8-positive, alpha-beta T cell	IRF1
rs4071558	activated effector memory CD4-positive, alpha-beta T cell	ARL14EP
rs4071559	activated effector memory CD4-positive, alpha-beta T cell	ARL14EP
rs4237547	activated effector memory CD4-positive, alpha-beta T cell	ACP2, DDB2, PACSIN3
rs705704	activated effector memory CD4-positive, alpha-beta T cell	RPS26
rs705705	activated effector memory CD4-positive, alpha-beta T cell	RPS26
rs7297175	activated effector memory CD4-positive, alpha-beta T cell	ERBB3
rs13164856	activated effector memory CD4-positive, alpha-beta T cell	C5orf56, IRF1
rs13165038	activated effector memory CD4-positive, alpha-beta T cell	C5orf56, IRF1
rs66881681	activated effector memory CD4-positive, alpha-beta T cell	C5orf56, IRF1
rs7719499	activated effector memory CD4-positive, alpha-beta T cell	C5orf56, IRF1
rs3846731	activated effector memory CD4-positive, alpha-beta T cell	C5orf56, IRF1
rs10072571	activated effector memory CD4-positive, alpha-beta T cell	IRF1
rs10065633	activated effector memory CD4-positive, alpha-beta T cell	IRF1
rs4071558	activated gamma-delta T cell	ARL14EP
rs4071559	activated gamma-delta T cell	ARL14EP
rs4237547	activated gamma-delta T cell	DDB2
rs705704	activated gamma-delta T cell	IKZF4, RPS26
rs705705	activated gamma-delta T cell	IKZF4, RPS26
rs7297175	activated gamma-delta T cell	ERBB3
rs3741499	activated gamma-delta T cell	ERBB3
rs7558302	activated gamma-delta T cell	C1GALT1C1L, PLEKHH2
rs13164856	activated gamma-delta T cell	C5orf56, IRF1, LOC553103, P4HA2, PDLIM4, RAD50, SLC22A5
rs13165038	activated gamma-delta T cell	C5orf56, IRF1, LOC553103, P4HA2, PDLIM4, RAD50, SLC22A5
rs66881681	activated gamma-delta T cell	C5orf56, IRF1, LOC553103, P4HA2, PDLIM4, RAD50, SLC22A5
rs7719499	activated gamma-delta T cell	C5orf56, IRF1, LOC553103, P4HA2, PDLIM4, RAD50, SLC22A5
rs3846731	activated gamma-delta T cell	C5orf56, IRF1, LOC553103, P4HA2, PDLIM4, RAD50, SLC22A5
rs7734334	activated gamma-delta T cell	IRF1
rs3846732	activated gamma-delta T cell	C5orf56, IRF1, LOC553103, SLC22A5
rs11954400	activated gamma-delta T cell	C5orf56, IRF1, LOC553103, SLC22A5
rs35935118	activated gamma-delta T cell	C5orf56, IRF1, LOC553103, SLC22A5
rs11958503	activated gamma-delta T cell	C5orf56, IRF1, LOC553103, SLC22A5
rs11952031	activated gamma-delta T cell	C5orf56, IRF1, LOC553103, SLC22A5
rs4071558	activated naive CD4-positive, alpha-beta T cell	ARL14EP
rs4071559	activated naive CD4-positive, alpha-beta T cell	ARL14EP
rs4237547	activated naive CD4-positive, alpha-beta T cell	ACP2, DDB2, NR1H3, PACSIN3
rs705702	activated naive CD4-positive, alpha-beta T cell	SUOX
rs34813703	activated naive CD4-positive, alpha-beta T cell	IKZF4
rs705704	activated naive CD4-positive, alpha-beta T cell	RPS26
rs705705	activated naive CD4-positive, alpha-beta T cell	RPS26
rs7297175	activated naive CD4-positive, alpha-beta T cell	ERBB3
rs3741499	activated naive CD4-positive, alpha-beta T cell	ERBB3
rs7558302	activated naive CD4-positive, alpha-beta T cell	PLEKHH2
rs13164856	activated naive CD4-positive, alpha-beta T cell	C5orf56, IRF1
rs13165038	activated naive CD4-positive, alpha-beta T cell	C5orf56, IRF1
rs66881681	activated naive CD4-positive, alpha-beta T cell	C5orf56, IRF1
rs7719499	activated naive CD4-positive, alpha-beta T cell	C5orf56, IRF1
rs3846731	activated naive CD4-positive, alpha-beta T cell	C5orf56, IRF1
rs4071558	activated naive CD8-positive, alpha-beta T cell	ARL14EP
rs4071559	activated naive CD8-positive, alpha-beta T cell	ARL14EP
rs4237547	activated naive CD8-positive, alpha-beta T cell	ACP2, DDB2, PACSIN3
rs705702	activated naive CD8-positive, alpha-beta T cell	SUOX
rs34813703	activated naive CD8-positive, alpha-beta T cell	IKZF4
rs705704	activated naive CD8-positive, alpha-beta T cell	RPS26
rs705705	activated naive CD8-positive, alpha-beta T cell	RPS26
rs7297175	activated naive CD8-positive, alpha-beta T cell	ERBB3
rs3741499	activated naive CD8-positive, alpha-beta T cell	ERBB3
rs7558302	activated naive CD8-positive, alpha-beta T cell	C1GALT1C1L, PLEKHH2
rs3846732	activated naive CD8-positive, alpha-beta T cell	C5orf56, IRF1
rs11954400	activated naive CD8-positive, alpha-beta T cell	C5orf56, IRF1
rs35935118	activated naive CD8-positive, alpha-beta T cell	C5orf56, IRF1
rs10072571	activated naive CD8-positive, alpha-beta T cell	C5orf56, IRF1
rs10065633	activated naive CD8-positive, alpha-beta T cell	C5orf56, IRF1
rs11958503	activated naive CD8-positive, alpha-beta T cell	C5orf56, IRF1
rs11952031	activated naive CD8-positive, alpha-beta T cell	C5orf56, IRF1
rs4071558	activated T-cell	ARL14EP
rs4071559	activated T-cell	ARL14EP
rs4237547	activated T-cell	DDB2, PACSIN3
rs705704	activated T-cell	IKZF4, RPS26
rs705705	activated T-cell	IKZF4, RPS26
rs7297175	activated T-cell	ERBB3
rs3741499	activated T-cell	ERBB3
rs7558302	activated T-cell	PLEKHH2
rs7719499	activated T-cell	IRF1
rs3846731	activated T-cell	IRF1
rs7734334	activated T-cell	IRF1
rs7735073	activated T-cell	IRF1
rs3846732	activated T-cell	C5orf56, IRF1, LOC553103, SLC22A5
rs11954400	activated T-cell	C5orf56, IRF1, LOC553103, SLC22A5
rs35935118	activated T-cell	C5orf56, IRF1, LOC553103, SLC22A5
rs10072571	activated T-cell	C5orf56, IRF1, LOC553103, SLC22A5
rs10065633	activated T-cell	C5orf56, IRF1, LOC553103, SLC22A5
rs11958503	activated T-cell	C5orf56, IRF1, LOC553103, SLC22A5
rs11952031	activated T-cell	C5orf56, IRF1, LOC553103, SLC22A5
rs4071558	activated T-helper 1 cell	ARL14EP
rs4071559	activated T-helper 1 cell	ARL14EP
rs4237547	activated T-helper 1 cell	ACP2, DDB2, NR1H3, PACSIN3
rs705704	activated T-helper 1 cell	IKZF4, RPS26
rs705705	activated T-helper 1 cell	IKZF4, RPS26
rs7297175	activated T-helper 1 cell	ERBB3
rs3741499	activated T-helper 1 cell	ERBB3
rs7558302	activated T-helper 1 cell	PLEKHH2
rs13164856	activated T-helper 1 cell	C5orf56, IRF1
rs13165038	activated T-helper 1 cell	C5orf56, IRF1
rs66881681	activated T-helper 1 cell	C5orf56, IRF1
rs11954400	activated T-helper 1 cell	IRF1
rs35935118	activated T-helper 1 cell	IRF1
rs10072571	activated T-helper 1 cell	IRF1
rs10065633	activated T-helper 1 cell	IRF1
rs4071558	activated T-helper 2 cell	ARL14EP
rs4071559	activated T-helper 2 cell	ARL14EP
rs4237547	activated T-helper 2 cell	ACP2, DDB2, PACSIN3
rs705702	activated T-helper 2 cell	SUOX
rs705704	activated T-helper 2 cell	IKZF4, RPS26
rs705705	activated T-helper 2 cell	IKZF4, RPS26
rs7297175	activated T-helper 2 cell	ERBB3
rs3741499	activated T-helper 2 cell	ERBB3
rs620238	activated T-helper 2 cell	SOX8
rs7558302	activated T-helper 2 cell	C1GALT1C1L, PLEKHH2
rs13164856	activated T-helper 2 cell	C5orf56, IRF1, LOC553103, SLC22A5
rs13165038	activated T-helper 2 cell	C5orf56, IRF1, LOC553103, SLC22A5
rs4071558	activated T-helper 9 cell	ARL14EP
rs4071559	activated T-helper 9 cell	ARL14EP
rs4237547	activated T-helper 9 cell	ACP2, DDB2, PACSIN3
rs705704	activated T-helper 9 cell	RPS26
rs705705	activated T-helper 9 cell	RPS26
rs7297175	activated T-helper 9 cell	ERBB3
rs13164856	activated T-helper 9 cell	C5orf56, IRF1, LOC553103, PDLIM4, RAD50, SLC22A5
rs13165038	activated T-helper 9 cell	C5orf56, IRF1, LOC553103, PDLIM4, RAD50, SLC22A5
rs66881681	activated T-helper 9 cell	C5orf56, IRF1, LOC553103, SLC22A5
rs7719499	activated T-helper 9 cell	C5orf56, IRF1, LOC553103, SLC22A5
rs3846731	activated T-helper 9 cell	C5orf56, IRF1
rs7734334	activated T-helper 9 cell	C5orf56, IRF1
rs7735073	activated T-helper 9 cell	C5orf56, IRF1
rs3846732	activated T-helper 9 cell	C5orf56, IRF1
rs11954400	activated T-helper 9 cell	C5orf56, IRF1
rs35935118	activated T-helper 9 cell	C5orf56, IRF1
rs10072571	activated T-helper 9 cell	C5orf56, IRF1
rs10065633	activated T-helper 9 cell	C5orf56, IRF1
rs11958503	activated T-helper 9 cell	IRF1
rs11952031	activated T-helper 9 cell	IRF1
rs4071558	adipocyte	ARL14EP
rs4071559	adipocyte	ARL14EP
rs4237547	adipocyte	ACP2, DDB2, MADD, NR1H3, PACSIN3
rs705702	adipocyte	IKZF4, SUOX
rs705704	adipocyte	ERBB3, IKZF4, RPS26
rs705705	adipocyte	ERBB3, IKZF4, RPS26
rs7297175	adipocyte	ERBB3
rs2272046	adipocyte	HMGA2, RPSAP52
rs7558302	adipocyte	PLEKHH2
rs7853195	adipocyte	C9orf3
rs4071558	AG04449	ARL14EP
rs4071559	AG04449	ARL14EP
rs4237547	AG04449	DDB2
rs705704	AG04449	ERBB3, IKZF4, RPS26
rs705705	AG04449	ERBB3, IKZF4, RPS26
rs7297175	AG04449	ERBB3
rs7853195	AG04449	C9orf3
rs12347057	AG04449	DENND1A
rs4071558	AG09309	ARL14EP
rs4071559	AG09309	ARL14EP
rs4237547	AG09309	DDB2
rs705704	AG09309	ERBB3, RPS26
rs705705	AG09309	ERBB3, RPS26
rs7297175	AG09309	ERBB3
rs7559891	AG09309	C1GALT1C1L
rs7853195	AG09309	C9orf3, FBP1
rs12347057	AG09309	DENND1A
rs4071558	AG09319	ARL14EP
rs4071559	AG09319	ARL14EP
rs4237547	AG09319	DDB2, PACSIN3
rs705704	AG09319	ERBB3, IKZF4, RPS26
rs705705	AG09319	ERBB3, IKZF4, RPS26
rs7297175	AG09319	ERBB3
rs7559891	AG09319	C1GALT1C1L, PLEKHH2
rs7853195	AG09319	C9orf3
rs4071558	AG10803	ARL14EP
rs4071559	AG10803	ARL14EP
rs4237547	AG10803	DDB2, PACSIN3
rs705704	AG10803	ERBB3, IKZF4, RPS26
rs705705	AG10803	ERBB3, IKZF4, RPS26
rs7297175	AG10803	ERBB3
rs7559891	AG10803	C1GALT1C1L, LINC01126, PLEKHH2, THADA
rs7853195	AG10803	C9orf3, PCAT7
rs12347057	AG10803	DENND1A
rs4071558	amniotic epithelial cell	ARL14EP
rs4071559	amniotic epithelial cell	ARL14EP
rs4237547	amniotic epithelial cell	ACP2, DDB2, NR1H3, PACSIN3
rs11039134	amniotic epithelial cell	ACP2
rs1672716	amniotic epithelial cell	ZBTB16
rs705702	amniotic epithelial cell	CDK2, DGKA, IKZF4, PMEL, SUOX
rs705704	amniotic epithelial cell	CDK2, DGKA, ERBB3, GDF11, IKZF4, METTL7B, PMEL, PYM1, RPS26, SUOX, ZC3H10
rs705705	amniotic epithelial cell	CDK2, DGKA, ERBB3, GDF11, IKZF4, METTL7B, PMEL, PYM1, RPS26, SUOX, ZC3H10
rs7297175	amniotic epithelial cell	ERBB3
rs2272046	amniotic epithelial cell	HMGA2, RPSAP52
rs4731113	amniotic epithelial cell	LOC102724555
rs7853195	amniotic epithelial cell	C9orf3, FBP1
rs12347057	amniotic epithelial cell	DENND1A
rs4071558	amniotic stem cell	ARL14EP
rs4071559	amniotic stem cell	ARL14EP
rs4237547	amniotic stem cell	DDB2
rs705702	amniotic stem cell	SUOX
rs705704	amniotic stem cell	ERBB3, RPS26
rs705705	amniotic stem cell	ERBB3, RPS26
rs7297175	amniotic stem cell	ERBB3
rs2272046	amniotic stem cell	RPSAP52
rs7558302	amniotic stem cell	PLEKHH2
rs7853195	amniotic stem cell	C9orf3
rs7947350	astrocyte of the cerebellum	ARL14EP
rs4071558	astrocyte of the cerebellum	ARL14EP
rs4071559	astrocyte of the cerebellum	ARL14EP
rs4237547	astrocyte of the cerebellum	DDB2
rs1672716	astrocyte of the cerebellum	ZBTB16
rs705704	astrocyte of the cerebellum	ERBB3, IKZF4, RPS26
rs705705	astrocyte of the cerebellum	ERBB3, IKZF4, RPS26
rs7297175	astrocyte of the cerebellum	ERBB3
rs10176989	astrocyte of the cerebellum	LHCGR
rs12347057	astrocyte of the cerebellum	DENND1A
rs11031047	astrocyte of the hippocampus	ARL14EP
rs7947350	astrocyte of the hippocampus	ARL14EP
rs3858429	astrocyte of the hippocampus	ARL14EP
rs4071558	astrocyte of the hippocampus	ARL14EP
rs4071559	astrocyte of the hippocampus	ARL14EP
rs4237547	astrocyte of the hippocampus	DDB2
rs1672716	astrocyte of the hippocampus	ZBTB16
rs705702	astrocyte of the hippocampus	IKZF4, SUOX
rs705704	astrocyte of the hippocampus	ERBB3, IKZF4, RPS26
rs705705	astrocyte of the hippocampus	ERBB3, IKZF4, RPS26
rs7297175	astrocyte of the hippocampus	ERBB3
rs3741499	astrocyte of the hippocampus	ERBB3
rs7853195	astrocyte of the hippocampus	C9orf3
rs12347057	astrocyte of the hippocampus	DENND1A
rs4071558	astrocyte of the spinal cord	ARL14EP
rs4071559	astrocyte of the spinal cord	ARL14EP
rs4237547	astrocyte of the spinal cord	DDB2, PACSIN3
rs1672716	astrocyte of the spinal cord	ZBTB16
rs705702	astrocyte of the spinal cord	IKZF4, SUOX
rs705704	astrocyte of the spinal cord	ERBB3, IKZF4, RPS26
rs705705	astrocyte of the spinal cord	ERBB3, IKZF4, RPS26
rs7297175	astrocyte of the spinal cord	ERBB3
rs2272046	astrocyte of the spinal cord	HMGA2, RPSAP52
rs7853195	astrocyte of the spinal cord	C9orf3
rs12347057	astrocyte of the spinal cord	DENND1A
rs4071558	BE2C	ARL14EP
rs4071559	BE2C	ARL14EP
rs4237547	BE2C	DDB2
rs705704	BE2C	ERBB3, IKZF4, RPS26
rs705705	BE2C	ERBB3, IKZF4, RPS26
rs7297175	BE2C	ERBB3
rs7558302	BE2C	PLEKHH2
rs13164856	BE2C	IRF1
rs13165038	BE2C	IRF1
rs66881681	BE2C	IRF1
rs4731113	BE2C	ASB15, LOC102724555
rs4071558	BJ	ARL14EP
rs4071559	BJ	ARL14EP
rs4237547	BJ	DDB2
rs705704	BJ	IKZF4, RPS26
rs705705	BJ	IKZF4, RPS26
rs7297175	BJ	ERBB3
rs7559891	BJ	PLEKHH2
rs7853195	BJ	C9orf3, FBP1
rs12347057	BJ	DENND1A
rs3858429	brain	ARL14EP
rs4071558	brain	ARL14EP
rs4071559	brain	ARL14EP
rs4237547	brain	DDB2
rs705702	brain	SUOX
rs772921	brain	ERBB3, IKZF4
rs705704	brain	ERBB3, IKZF4, RPS26
rs705705	brain	ERBB3, IKZF4, RPS26
rs7297175	brain	ERBB3
rs7558302	brain	PLEKHH2
rs10176989	brain	LHCGR
rs4071558	brain pericyte	ARL14EP
rs4071559	brain pericyte	ARL14EP
rs4237547	brain pericyte	DDB2
rs705704	brain pericyte	ERBB3, IKZF4, RPS26
rs705705	brain pericyte	ERBB3, IKZF4, RPS26
rs7297175	brain pericyte	ERBB3
rs2272046	brain pericyte	HMGA2, RPSAP52
rs4731113	brain pericyte	LMOD2
rs4071558	bronchial epithelial cell	ARL14EP
rs4071559	bronchial epithelial cell	ARL14EP
rs4237547	bronchial epithelial cell	DDB2
rs705702	bronchial epithelial cell	SUOX
rs705704	bronchial epithelial cell	IKZF4, RPS26
rs705705	bronchial epithelial cell	IKZF4, RPS26
rs7297175	bronchial epithelial cell	ERBB3
rs7559891	bronchial epithelial cell	PLEKHH2
rs7558302	bronchial epithelial cell	PLEKHH2
rs10993398	bronchial epithelial cell	FBP1
rs4071558	C803	ARL14EP
rs4071559	C803	ARL14EP
rs4237547	C803	DDB2
rs705704	C803	RPS26
rs705705	C803	RPS26
rs7297175	C803	ERBB3
rs7558302	C803	C1GALT1C1L
rs4071558	Caco-2	ARL14EP
rs4071559	Caco-2	ARL14EP
rs4237547	Caco-2	DDB2
rs1784692	Caco-2	ZBTB16
rs705702	Caco-2	SUOX
rs705704	Caco-2	IKZF4, RPS26
rs705705	Caco-2	IKZF4, RPS26
rs7297175	Caco-2	ERBB3
rs3741499	Caco-2	ERBB3, IKZF4
rs4071558	Caki2	ARL14EP
rs4071559	Caki2	ARL14EP
rs4237547	Caki2	DDB2
rs705704	Caki2	RPS26
rs705705	Caki2	RPS26
rs7297175	Caki2	ERBB3
rs12347057	Caki2	DENND1A
rs4071558	cardiac fibroblast	ARL14EP
rs4071559	cardiac fibroblast	ARL14EP
rs4237547	cardiac fibroblast	ACP2, DDB2, PACSIN3
rs11039134	cardiac fibroblast	ACP2, DDB2, PACSIN3
rs1672716	cardiac fibroblast	ZBTB16
rs705702	cardiac fibroblast	ERBB3, IKZF4, SUOX
rs705704	cardiac fibroblast	CDK2, DGKA, ERBB3, IKZF4, PYM1, RPS26, SUOX
rs705705	cardiac fibroblast	CDK2, DGKA, ERBB3, IKZF4, PYM1, RPS26, SUOX
rs7297175	cardiac fibroblast	ERBB3
rs2272046	cardiac fibroblast	RPSAP52
rs7559891	cardiac fibroblast	C1GALT1C1L
rs4731113	cardiac fibroblast	LOC102724555
rs12347057	cardiac fibroblast	DENND1A
rs4071558	cardiac septum	ARL14EP
rs4071559	cardiac septum	ARL14EP
rs4237547	cardiac septum	DDB2
rs705702	cardiac septum	IKZF4, SUOX
rs705704	cardiac septum	IKZF4, RPS26
rs705705	cardiac septum	IKZF4, RPS26
rs7297175	cardiac septum	ERBB3
rs3741499	cardiac septum	ERBB3
rs4071558	central memory CD4-positive, alpha-beta T cell	ARL14EP
rs4071559	central memory CD4-positive, alpha-beta T cell	ARL14EP
rs4237547	central memory CD4-positive, alpha-beta T cell	ACP2, DDB2, NR1H3, PACSIN3
rs705704	central memory CD4-positive, alpha-beta T cell	IKZF4, RPS26
rs705705	central memory CD4-positive, alpha-beta T cell	IKZF4, RPS26
rs7297175	central memory CD4-positive, alpha-beta T cell	ERBB3
rs3741499	central memory CD4-positive, alpha-beta T cell	ERBB3
rs7558302	central memory CD4-positive, alpha-beta T cell	C1GALT1C1L, PLEKHH2, THADA
rs13164856	central memory CD4-positive, alpha-beta T cell	C5orf56, IRF1
rs13165038	central memory CD4-positive, alpha-beta T cell	C5orf56, IRF1
rs66881681	central memory CD4-positive, alpha-beta T cell	C5orf56, IRF1
rs7719499	central memory CD4-positive, alpha-beta T cell	IRF1
rs3846731	central memory CD4-positive, alpha-beta T cell	IRF1
rs3846732	central memory CD4-positive, alpha-beta T cell	C5orf56, IRF1
rs11954400	central memory CD4-positive, alpha-beta T cell	C5orf56, IRF1
rs35935118	central memory CD4-positive, alpha-beta T cell	C5orf56, IRF1
rs10072571	central memory CD4-positive, alpha-beta T cell	C5orf56, IRF1
rs10065633	central memory CD4-positive, alpha-beta T cell	C5orf56, IRF1
rs11958503	central memory CD4-positive, alpha-beta T cell	IRF1
rs11952031	central memory CD4-positive, alpha-beta T cell	IRF1
rs4071558	central memory CD8-positive, alpha-beta T cell	ARL14EP
rs4071559	central memory CD8-positive, alpha-beta T cell	ARL14EP
rs4237547	central memory CD8-positive, alpha-beta T cell	DDB2, NR1H3, PACSIN3
rs705704	central memory CD8-positive, alpha-beta T cell	RPS26
rs705705	central memory CD8-positive, alpha-beta T cell	RPS26
rs7297175	central memory CD8-positive, alpha-beta T cell	ERBB3
rs13164856	central memory CD8-positive, alpha-beta T cell	C5orf56, IL4, IRF1, LOC553103, RAD50, SLC22A4, SLC22A5
rs13165038	central memory CD8-positive, alpha-beta T cell	C5orf56, IL4, IRF1, LOC553103, RAD50, SLC22A4, SLC22A5
rs66881681	central memory CD8-positive, alpha-beta T cell	C5orf56, IL4, IRF1, LOC553103, RAD50, SLC22A4, SLC22A5
rs7719499	central memory CD8-positive, alpha-beta T cell	C5orf56, IL4, IRF1, LOC553103, RAD50, SLC22A4, SLC22A5
rs3846731	central memory CD8-positive, alpha-beta T cell	C5orf56, IL4, IRF1, LOC553103, RAD50, SLC22A4, SLC22A5
rs7734334	central memory CD8-positive, alpha-beta T cell	C5orf56, IRF1
rs7735073	central memory CD8-positive, alpha-beta T cell	C5orf56, IRF1
rs3846732	central memory CD8-positive, alpha-beta T cell	IRF1
rs35935118	central memory CD8-positive, alpha-beta T cell	C5orf56, IRF1, LOC553103, RAD50, SLC22A5
rs10072571	central memory CD8-positive, alpha-beta T cell	C5orf56, IRF1, LOC553103, RAD50, SLC22A5
rs10065633	central memory CD8-positive, alpha-beta T cell	C5orf56, IRF1, LOC553103, RAD50, SLC22A5
rs7701588	central memory CD8-positive, alpha-beta T cell	IRF1
rs2070728	central memory CD8-positive, alpha-beta T cell	IRF1
rs2070727	central memory CD8-positive, alpha-beta T cell	IRF1
rs61175929	central memory CD8-positive, alpha-beta T cell	IRF1
rs10053046	central memory CD8-positive, alpha-beta T cell	IRF1
rs2070726	central memory CD8-positive, alpha-beta T cell	IRF1
rs2070725	central memory CD8-positive, alpha-beta T cell	IRF1
rs10214312	central memory CD8-positive, alpha-beta T cell	IRF1
rs35829610	central memory CD8-positive, alpha-beta T cell	IRF1
rs3858429	cerebellar cortex	ARL14EP
rs4071558	cerebellar cortex	ARL14EP
rs4071559	cerebellar cortex	ARL14EP
rs2306032	cerebellar cortex	CKAP5, LRP4, LRP4-AS1
rs4237547	cerebellar cortex	DDB2
rs705702	cerebellar cortex	IKZF4, SUOX
rs705704	cerebellar cortex	ERBB3, IKZF4, RPS26
rs705705	cerebellar cortex	ERBB3, IKZF4, RPS26
rs7297175	cerebellar cortex	ERBB3
rs3184504	cerebellar cortex	SH2B3
rs7558302	cerebellar cortex	PLEKHH2
rs4071558	cerebellum	ARL14EP
rs4071559	cerebellum	ARL14EP
rs2306032	cerebellum	LRP4
rs4237547	cerebellum	DDB2
rs705704	cerebellum	IKZF4, RPS26
rs705705	cerebellum	IKZF4, RPS26
rs7297175	cerebellum	ERBB3
rs7558302	cerebellum	PLEKHH2
rs4071558	chondrocyte	ARL14EP
rs4071559	chondrocyte	ARL14EP
rs4237547	chondrocyte	DDB2
rs705702	chondrocyte	SUOX
rs705704	chondrocyte	RPS26
rs705705	chondrocyte	RPS26
rs7297175	chondrocyte	ERBB3
rs3741499	chondrocyte	ERBB3
rs620238	chondrocyte	SOX8
rs745379	chondrocyte	NEIL2
rs4071558	choroid plexus epithelial cell	ARL14EP
rs4071559	choroid plexus epithelial cell	ARL14EP
rs4237547	choroid plexus epithelial cell	DDB2
rs705702	choroid plexus epithelial cell	IKZF4, SUOX
rs705704	choroid plexus epithelial cell	ERBB3, IKZF4, RPS26
rs705705	choroid plexus epithelial cell	ERBB3, IKZF4, RPS26
rs7297175	choroid plexus epithelial cell	ERBB3
rs2272046	choroid plexus epithelial cell	RPSAP52
rs9923544	choroid plexus epithelial cell	FTO, RPGRIP1L
rs1558901	choroid plexus epithelial cell	FTO, RPGRIP1L
rs5836004	choroid plexus epithelial cell	COBLL1, LOC101929633, SLC38A11
rs7853195	choroid plexus epithelial cell	C9orf3
rs4071558	CMK	ARL14EP
rs4071559	CMK	ARL14EP
rs563036352	CMK	ARL14EP
rs201665959	CMK	ARL14EP
rs4237547	CMK	DDB2, PACSIN3
rs1784692	CMK	ZBTB16
rs705704	CMK	ERBB3, IKZF4, RPS26
rs705705	CMK	ERBB3, IKZF4, RPS26
rs7297175	CMK	ERBB3
rs7558302	CMK	PLEKHH2
rs10072571	CMK	IRF1
rs10065633	CMK	IRF1
rs11958503	CMK	IRF1
rs2070730	CMK	IRF1
rs10051145	CMK	IRF1
rs17848418	CMK	IRF1
rs10068129	CMK	IRF1
rs61175929	CMK	IRF1
rs10053046	CMK	IRF1
rs35829610	CMK	IRF1
rs4071558	D721Med	ARL14EP
rs4071559	D721Med	ARL14EP
rs4237547	D721Med	DDB2
rs705702	D721Med	SUOX
rs705704	D721Med	RPS26
rs705705	D721Med	RPS26
rs7297175	D721Med	ERBB3
rs3741499	D721Med	ERBB3
rs4071558	Daoy	ARL14EP
rs4071559	Daoy	ARL14EP
rs4237547	Daoy	DDB2
rs705702	Daoy	SUOX
rs705704	Daoy	RPS26
rs705705	Daoy	RPS26
rs7297175	Daoy	ERBB3
rs7558302	Daoy	PLEKHH2
rs4731113	Daoy	LOC102724555
rs12347057	Daoy	DENND1A
rs4071558	dedifferentiated amniotic fluid mesenchymal stem cell	ARL14EP
rs4071559	dedifferentiated amniotic fluid mesenchymal stem cell	ARL14EP
rs4237547	dedifferentiated amniotic fluid mesenchymal stem cell	ACP2, ARFGAP2, DDB2, MADD, NR1H3, PACSIN3
rs705702	dedifferentiated amniotic fluid mesenchymal stem cell	IKZF4, PMEL, SUOX
rs34813703	dedifferentiated amniotic fluid mesenchymal stem cell	IKZF4
rs705704	dedifferentiated amniotic fluid mesenchymal stem cell	ERBB3, IKZF4, RPS26
rs705705	dedifferentiated amniotic fluid mesenchymal stem cell	ERBB3, IKZF4, RPS26
rs7297175	dedifferentiated amniotic fluid mesenchymal stem cell	ERBB3
rs7558302	dedifferentiated amniotic fluid mesenchymal stem cell	PLEKHH2
rs7853195	dedifferentiated amniotic fluid mesenchymal stem cell	C9orf3
rs4071558	dermis blood vessel endothelial cell	ARL14EP
rs4071559	dermis blood vessel endothelial cell	ARL14EP
rs4237547	dermis blood vessel endothelial cell	ACP2, DDB2, NR1H3, PACSIN3
rs11039134	dermis blood vessel endothelial cell	DDB2, PACSIN3
rs705704	dermis blood vessel endothelial cell	DGKA, ERBB3, LOC105369781, PYM1, RPS26
rs705705	dermis blood vessel endothelial cell	DGKA, ERBB3, LOC105369781, PYM1, RPS26
rs7297175	dermis blood vessel endothelial cell	ERBB3
rs3184504	dermis blood vessel endothelial cell	FAM109A, SH2B3
rs7558302	dermis blood vessel endothelial cell	PLEKHH2
rs4071558	dermis microvascular lymphatic vessel endothelial cell	ARL14EP
rs4071559	dermis microvascular lymphatic vessel endothelial cell	ARL14EP
rs4237547	dermis microvascular lymphatic vessel endothelial cell	DDB2, PACSIN3
rs11039134	dermis microvascular lymphatic vessel endothelial cell	ACP2, DDB2, NR1H3, PACSIN3
rs705702	dermis microvascular lymphatic vessel endothelial cell	SUOX
rs705704	dermis microvascular lymphatic vessel endothelial cell	ERBB3, RPS26
rs705705	dermis microvascular lymphatic vessel endothelial cell	ERBB3, RPS26
rs7297175	dermis microvascular lymphatic vessel endothelial cell	ERBB3
rs2272046	dermis microvascular lymphatic vessel endothelial cell	HMGA2, RPSAP52
rs7558302	dermis microvascular lymphatic vessel endothelial cell	PLEKHH2
rs4731113	dermis microvascular lymphatic vessel endothelial cell	LOC102724555
rs4071558	ecto neural progenitor cell	ARL14EP
rs4071559	ecto neural progenitor cell	ARL14EP
rs4237547	ecto neural progenitor cell	ACP2, DDB2
rs705702	ecto neural progenitor cell	SUOX
rs705704	ecto neural progenitor cell	RPS26
rs705705	ecto neural progenitor cell	RPS26
rs7297175	ecto neural progenitor cell	ERBB3
rs3741499	ecto neural progenitor cell	ERBB3
rs7558302	ecto neural progenitor cell	PLEKHH2
rs4071558	effector CD4-positive, alpha-beta T cell	ARL14EP
rs4071559	effector CD4-positive, alpha-beta T cell	ARL14EP
rs4237547	effector CD4-positive, alpha-beta T cell	DDB2, PACSIN3
rs705702	effector CD4-positive, alpha-beta T cell	SUOX
rs705704	effector CD4-positive, alpha-beta T cell	IKZF4, RPS26
rs705705	effector CD4-positive, alpha-beta T cell	IKZF4, RPS26
rs7297175	effector CD4-positive, alpha-beta T cell	ERBB3
rs3741499	effector CD4-positive, alpha-beta T cell	ERBB3
rs13164856	effector CD4-positive, alpha-beta T cell	C5orf56, IRF1, LOC553103, RAD50, SLC22A5
rs13165038	effector CD4-positive, alpha-beta T cell	C5orf56, IRF1, LOC553103, RAD50, SLC22A5
rs66881681	effector CD4-positive, alpha-beta T cell	C5orf56, IRF1, LOC553103, RAD50, SLC22A5
rs3846731	effector CD4-positive, alpha-beta T cell	C5orf56, IRF1
rs3846732	effector CD4-positive, alpha-beta T cell	C5orf56, IRF1, LOC553103, RAD50, SLC22A5
rs11954400	effector CD4-positive, alpha-beta T cell	C5orf56, IRF1, LOC553103, RAD50, SLC22A5
rs35935118	effector CD4-positive, alpha-beta T cell	C5orf56, IRF1, LOC553103, RAD50, SLC22A5
rs11958503	effector CD4-positive, alpha-beta T cell	C5orf56, IRF1, LOC553103, RAD50, SLC22A5
rs11952031	effector CD4-positive, alpha-beta T cell	C5orf56, IRF1, LOC553103, RAD50, SLC22A5
rs5871455	effector CD4-positive, alpha-beta T cell	C5orf56, IRF1, LOC553103, RAD50, SLC22A5
rs839	effector CD4-positive, alpha-beta T cell	C5orf56, IRF1, LOC553103, RAD50, SLC22A5
rs7701588	effector CD4-positive, alpha-beta T cell	IRF1
rs2070728	effector CD4-positive, alpha-beta T cell	IRF1
rs2070727	effector CD4-positive, alpha-beta T cell	IRF1
rs35829610	effector CD4-positive, alpha-beta T cell	IRF1
rs4071558	effector memory CD8-positive, alpha-beta T cell	ARL14EP
rs4071559	effector memory CD8-positive, alpha-beta T cell	ARL14EP
rs4237547	effector memory CD8-positive, alpha-beta T cell	DDB2, PACSIN3
rs705704	effector memory CD8-positive, alpha-beta T cell	RPS26
rs705705	effector memory CD8-positive, alpha-beta T cell	RPS26
rs7297175	effector memory CD8-positive, alpha-beta T cell	ERBB3
rs3741499	effector memory CD8-positive, alpha-beta T cell	ERBB3
rs7558302	effector memory CD8-positive, alpha-beta T cell	PLEKHH2
rs7719499	effector memory CD8-positive, alpha-beta T cell	C5orf56, IRF1, LOC553103, SLC22A5
rs3846731	effector memory CD8-positive, alpha-beta T cell	C5orf56, IRF1, LOC553103, SLC22A5
rs3846732	effector memory CD8-positive, alpha-beta T cell	IRF1
rs10072571	effector memory CD8-positive, alpha-beta T cell	C5orf56, IRF1
rs10065633	effector memory CD8-positive, alpha-beta T cell	C5orf56, IRF1
rs11958503	effector memory CD8-positive, alpha-beta T cell	C5orf56, IRF1
rs11952031	effector memory CD8-positive, alpha-beta T cell	C5orf56, IRF1
rs4071558	EH	ARL14EP
rs4071559	EH	ARL14EP
rs4237547	EH	DDB2, PACSIN3
rs705702	EH	IKZF4, SUOX
rs705704	EH	ERBB3, IKZF4, RPS26
rs705705	EH	ERBB3, IKZF4, RPS26
rs7297175	EH	ERBB3
rs7853195	EH	C9orf3, FBP1
rs4071558	EL	ARL14EP
rs4071559	EL	ARL14EP
rs4237547	EL	DDB2
rs11039134	EL	ACP2, DDB2
rs705702	EL	SUOX
rs705704	EL	RPS26
rs705705	EL	RPS26
rs7297175	EL	ERBB3
rs74980477	EL	HMGA2, RPSAP52
rs7853195	EL	C9orf3, FBP1
rs4071558	ELF-1	ARL14EP
rs4071559	ELF-1	ARL14EP
rs4237547	ELF-1	DDB2, PACSIN3
rs705704	ELF-1	IKZF4, RPS26
rs705705	ELF-1	IKZF4, RPS26
rs7297175	ELF-1	ERBB3
rs877636	ELF-1	ERBB3
rs7558302	ELF-1	PLEKHH2
rs13164856	ELF-1	IRF1
rs13165038	ELF-1	IRF1
rs66881681	ELF-1	IRF1
rs4731113	ELF-1	LOC102724555
rs10739076	ELF-1	PLGRKT
rs4071558	ELR	ARL14EP
rs4071559	ELR	ARL14EP
rs4237547	ELR	ACP2, DDB2, NR1H3, PACSIN3
rs11039134	ELR	ACP2, NR1H3
rs705704	ELR	DGKA, ERBB3, PMEL, PYM1, RPS26, SUOX
rs705705	ELR	DGKA, ERBB3, PMEL, PYM1, RPS26, SUOX
rs7297175	ELR	ERBB3
rs7558302	ELR	PLEKHH2
rs4071558	embryonic facial prominence	ARL14EP
rs4071559	embryonic facial prominence	ARL14EP
rs4237547	embryonic facial prominence	ACP2, DDB2, NR1H3, PACSIN3
rs705704	embryonic facial prominence	ERBB3, IKZF4, RPS26, SUOX
rs705705	embryonic facial prominence	ERBB3, IKZF4, RPS26, SUOX
rs7297175	embryonic facial prominence	ERBB3
rs4071558	endothelial cell	ARL14EP
rs4071559	endothelial cell	ARL14EP
rs4237547	endothelial cell	ACP2, DDB2, NR1H3, PACSIN3
rs705702	endothelial cell	IKZF4, PMEL, SUOX
rs705704	endothelial cell	DGKA, ERBB3, IKZF4, RPS26
rs705705	endothelial cell	DGKA, ERBB3, IKZF4, RPS26
rs7297175	endothelial cell	ERBB3, IKZF4
rs3741499	endothelial cell	ERBB3
rs7558302	endothelial cell	PLEKHH2
rs4071558	epithelial cell of esophagus	ARL14EP
rs4071559	epithelial cell of esophagus	ARL14EP
rs4237547	epithelial cell of esophagus	ACP2, DDB2, MADD, PACSIN3
rs705702	epithelial cell of esophagus	SUOX
rs705704	epithelial cell of esophagus	RPS26
rs705705	epithelial cell of esophagus	RPS26
rs7297175	epithelial cell of esophagus	ERBB3
rs3741499	epithelial cell of esophagus	ERBB3
rs7559891	epithelial cell of esophagus	C1GALT1C1L, PLEKHH2
rs4731113	epithelial cell of esophagus	LOC102724555
rs4071558	epithelial cell of proximal tubule	ARL14EP
rs4071559	epithelial cell of proximal tubule	ARL14EP
rs4237547	epithelial cell of proximal tubule	DDB2, NR1H3, PACSIN3
rs1672716	epithelial cell of proximal tubule	ZBTB16
rs705702	epithelial cell of proximal tubule	SUOX
rs705704	epithelial cell of proximal tubule	ERBB3, RPS26
rs705705	epithelial cell of proximal tubule	ERBB3, RPS26
rs7297175	epithelial cell of proximal tubule	ERBB3
rs2272046	epithelial cell of proximal tubule	RPSAP52
rs3858429	eye	ARL14EP
rs4071558	eye	ARL14EP
rs4071559	eye	ARL14EP
rs4237547	eye	DDB2, NR1H3, PACSIN3
rs705702	eye	SUOX
rs705704	eye	ERBB3, IKZF4, RPS26
rs705705	eye	ERBB3, IKZF4, RPS26
rs7297175	eye	ERBB3
rs3741499	eye	ERBB3
rs7558302	eye	PLEKHH2
rs10176989	eye	LHCGR
rs10209331	eye	LHCGR
rs7606567	eye	LHCGR
rs4071558	femur	ARL14EP
rs4071559	femur	ARL14EP
rs4237547	femur	DDB2
rs705704	femur	IKZF4, RPS26
rs705705	femur	IKZF4, RPS26
rs7297175	femur	ERBB3
rs3741499	femur	ERBB3
rs4071558	fibroblast of gingiva	ARL14EP
rs4071559	fibroblast of gingiva	ARL14EP
rs4237547	fibroblast of gingiva	DDB2, PACSIN3
rs705704	fibroblast of gingiva	ERBB3, IKZF4, RPS26
rs705705	fibroblast of gingiva	ERBB3, IKZF4, RPS26
rs7297175	fibroblast of gingiva	ERBB3
rs9923544	fibroblast of gingiva	FTO, RPGRIP1L
rs7559891	fibroblast of gingiva	C1GALT1C1L, DYNC2LI1, LINC01126, PLEKHH2, THADA
rs7853195	fibroblast of gingiva	C9orf3, FBP1
rs4071558	fibroblast of mammary gland	ARL14EP
rs4071559	fibroblast of mammary gland	ARL14EP
rs4237547	fibroblast of mammary gland	DDB2, PACSIN3
rs11039134	fibroblast of mammary gland	PACSIN3
rs705702	fibroblast of mammary gland	IKZF4, SUOX
rs705704	fibroblast of mammary gland	ERBB3, IKZF4, RPS26
rs705705	fibroblast of mammary gland	ERBB3, IKZF4, RPS26
rs7297175	fibroblast of mammary gland	ERBB3
rs7559891	fibroblast of mammary gland	C1GALT1C1L, KCNG3, LINC01126, PLEKHH2, THADA, ZFP36L2
rs4731113	fibroblast of mammary gland	LOC102724555
rs4071558	fibroblast of peridontal ligament	ARL14EP
rs4071559	fibroblast of peridontal ligament	ARL14EP
rs4237547	fibroblast of peridontal ligament	ACP2, DDB2, MADD, NR1H3, PACSIN3
rs705702	fibroblast of peridontal ligament	IKZF4, PMEL, SUOX
rs705704	fibroblast of peridontal ligament	CDK2, DGKA, ERBB3, IKZF4, PMEL, PYM1, RPS26, SUOX
rs705705	fibroblast of peridontal ligament	CDK2, DGKA, ERBB3, IKZF4, PMEL, PYM1, RPS26, SUOX
rs7297175	fibroblast of peridontal ligament	ERBB3
rs2272046	fibroblast of peridontal ligament	RPSAP52
rs7559891	fibroblast of peridontal ligament	C1GALT1C1L, HAAO, PLEKHH2
rs4071558	fibroblast of skin of abdomen	ARL14EP
rs4071559	fibroblast of skin of abdomen	ARL14EP
rs4237547	fibroblast of skin of abdomen	DDB2
rs705704	fibroblast of skin of abdomen	ERBB3, IKZF4, RPS26
rs705705	fibroblast of skin of abdomen	ERBB3, IKZF4, RPS26
rs7297175	fibroblast of skin of abdomen	ERBB3
rs4071558	fibroblast of skin of back	ARL14EP
rs4071559	fibroblast of skin of back	ARL14EP
rs4237547	fibroblast of skin of back	DDB2
rs705704	fibroblast of skin of back	ERBB3, RPS26
rs705705	fibroblast of skin of back	ERBB3, RPS26
rs7297175	fibroblast of skin of back	ERBB3
rs7853195	fibroblast of skin of back	C9orf3
rs4071558	fibroblast of skin of left biceps	ARL14EP
rs4071559	fibroblast of skin of left biceps	ARL14EP
rs4237547	fibroblast of skin of left biceps	DDB2
rs705704	fibroblast of skin of left biceps	ERBB3, IKZF4, RPS26
rs705705	fibroblast of skin of left biceps	ERBB3, IKZF4, RPS26
rs7297175	fibroblast of skin of left biceps	ERBB3
rs4071558	fibroblast of skin of left quadriceps	ARL14EP
rs4071559	fibroblast of skin of left quadriceps	ARL14EP
rs4237547	fibroblast of skin of left quadriceps	DDB2
rs705704	fibroblast of skin of left quadriceps	ERBB3, IKZF4, RPS26
rs705705	fibroblast of skin of left quadriceps	ERBB3, IKZF4, RPS26
rs7297175	fibroblast of skin of left quadriceps	ERBB3
rs4071558	fibroblast of skin of right biceps	ARL14EP
rs4071559	fibroblast of skin of right biceps	ARL14EP
rs4237547	fibroblast of skin of right biceps	DDB2
rs705702	fibroblast of skin of right biceps	SUOX
rs705704	fibroblast of skin of right biceps	ERBB3, IKZF4, RPS26
rs705705	fibroblast of skin of right biceps	ERBB3, IKZF4, RPS26
rs7297175	fibroblast of skin of right biceps	ERBB3
rs4071558	fibroblast of skin of right quadriceps	ARL14EP
rs4071559	fibroblast of skin of right quadriceps	ARL14EP
rs4237547	fibroblast of skin of right quadriceps	DDB2
rs705702	fibroblast of skin of right quadriceps	SUOX
rs705704	fibroblast of skin of right quadriceps	ERBB3, IKZF4, RPS26
rs705705	fibroblast of skin of right quadriceps	ERBB3, IKZF4, RPS26
rs7297175	fibroblast of skin of right quadriceps	ERBB3
rs12347057	fibroblast of skin of right quadriceps	DENND1A
rs4071558	fibroblast of skin of scalp	ARL14EP
rs4071559	fibroblast of skin of scalp	ARL14EP
rs4237547	fibroblast of skin of scalp	DDB2, PACSIN3
rs705704	fibroblast of skin of scalp	ERBB3, IKZF4, RPS26
rs705705	fibroblast of skin of scalp	ERBB3, IKZF4, RPS26
rs7297175	fibroblast of skin of scalp	ERBB3
rs7853195	fibroblast of skin of scalp	C9orf3
rs4071558	fibroblast of the aortic adventitia	ARL14EP
rs4071559	fibroblast of the aortic adventitia	ARL14EP
rs4237547	fibroblast of the aortic adventitia	DDB2, PACSIN3
rs11039134	fibroblast of the aortic adventitia	ACP2, DDB2, NR1H3, PACSIN3
rs705702	fibroblast of the aortic adventitia	IKZF4, SUOX
rs34813703	fibroblast of the aortic adventitia	IKZF4
rs705704	fibroblast of the aortic adventitia	ERBB3, IKZF4, RPS26
rs705705	fibroblast of the aortic adventitia	ERBB3, IKZF4, RPS26
rs7297175	fibroblast of the aortic adventitia	ERBB3
rs2272046	fibroblast of the aortic adventitia	RPSAP52
rs3912214	fibroblast of the aortic adventitia	KRR1
rs4731113	fibroblast of the aortic adventitia	LOC102724555
rs4071558	fibroblast of the conjunctiva	ARL14EP
rs4071559	fibroblast of the conjunctiva	ARL14EP
rs4237547	fibroblast of the conjunctiva	ACP2, DDB2, MADD, NR1H3, PACSIN3
rs705704	fibroblast of the conjunctiva	DGKA, ERBB3, IKZF4, RPS26, SUOX
rs705705	fibroblast of the conjunctiva	DGKA, ERBB3, IKZF4, RPS26, SUOX
rs7297175	fibroblast of the conjunctiva	ERBB3
rs7559891	fibroblast of the conjunctiva	C1GALT1C1L, HAAO, PLEKHH2, THADA
rs4731113	fibroblast of the conjunctiva	LOC102724555
rs4071558	fibroblast of upper back skin	ARL14EP
rs4071559	fibroblast of upper back skin	ARL14EP
rs4237547	fibroblast of upper back skin	DDB2, PACSIN3
rs705704	fibroblast of upper back skin	ERBB3, IKZF4, RPS26
rs705705	fibroblast of upper back skin	ERBB3, IKZF4, RPS26
rs7297175	fibroblast of upper back skin	ERBB3
rs12347057	fibroblast of upper back skin	DENND1A
rs4071558	forelimb muscle	ARL14EP
rs4071559	forelimb muscle	ARL14EP
rs563036352	forelimb muscle	ARL14EP
rs201665959	forelimb muscle	ARL14EP
rs4237547	forelimb muscle	DDB2
rs705704	forelimb muscle	ERBB3, IKZF4, RPS26
rs705705	forelimb muscle	ERBB3, IKZF4, RPS26
rs7297175	forelimb muscle	ERBB3
rs745379	forelimb muscle	NEIL2
rs4071558	frontal cortex	ARL14EP
rs4071559	frontal cortex	ARL14EP
rs4237547	frontal cortex	DDB2
rs705702	frontal cortex	IKZF4, SUOX
rs705704	frontal cortex	RPS26
rs705705	frontal cortex	RPS26
rs7297175	frontal cortex	ERBB3
rs7558302	frontal cortex	C1GALT1C1L, PLEKHH2
rs3858429	G401	ARL14EP
rs4071558	G401	ARL14EP
rs4071559	G401	ARL14EP
rs4237547	G401	ACP2, DDB2, PACSIN3
rs705702	G401	IKZF4, SUOX
rs705704	G401	ERBB3, IKZF4, RPS26
rs705705	G401	ERBB3, IKZF4, RPS26
rs7297175	G401	ERBB3
rs74980477	G401	RPSAP52
rs7558302	G401	PLEKHH2
rs4071558	germinal center	ARL14EP
rs4071559	germinal center	ARL14EP
rs563036352	germinal center	ARL14EP
rs201665959	germinal center	ARL14EP
rs4237547	germinal center	ACP2, DDB2, LOC101928943, PACSIN3
rs705704	germinal center	RPS26
rs705705	germinal center	RPS26
rs7297175	germinal center	ERBB3
rs7558302	germinal center	C1GALT1C1L, PLEKHH2
rs3858429	globus pallidus	ARL14EP
rs4071558	globus pallidus	ARL14EP
rs4071559	globus pallidus	ARL14EP
rs4237547	globus pallidus	ACP2, DDB2, LOC101928943, NR1H3, PACSIN3
rs705702	globus pallidus	IKZF4, SUOX
rs705704	globus pallidus	IKZF4, RPS26
rs705705	globus pallidus	IKZF4, RPS26
rs7297175	globus pallidus	ERBB3
rs7558302	globus pallidus	C1GALT1C1L, PLEKHH2
rs7598042	globus pallidus	ERBB4
rs4071558	glomerular endothelial cell	ARL14EP
rs4071559	glomerular endothelial cell	ARL14EP
rs4237547	glomerular endothelial cell	DDB2, PACSIN3
rs11039134	glomerular endothelial cell	ACP2, DDB2, NR1H3, PACSIN3
rs705704	glomerular endothelial cell	CD63, CDK2, DGKA, ERBB3, GDF11, METTL7B, MMP19, PA2G4, PMEL, PYM1, RPS26, SUOX, ZC3H10
rs705705	glomerular endothelial cell	CD63, CDK2, DGKA, ERBB3, GDF11, METTL7B, MMP19, PA2G4, PMEL, PYM1, RPS26, SUOX, ZC3H10
rs7297175	glomerular endothelial cell	ERBB3
rs2272046	glomerular endothelial cell	HMGA2, RPSAP52
rs74980477	glomerular endothelial cell	HMGA2, LOC100129940
rs7558302	glomerular endothelial cell	PLEKHH2
rs4731113	glomerular endothelial cell	LOC102724555
rs4071558	glomerular visceral epithelial cell	ARL14EP
rs4071559	glomerular visceral epithelial cell	ARL14EP
rs4237547	glomerular visceral epithelial cell	ACP2, ARFGAP2, DDB2, MADD, NR1H3, PACSIN3
rs11039134	glomerular visceral epithelial cell	NR1H3
rs1378335	glomerular visceral epithelial cell	C11orf70
rs705702	glomerular visceral epithelial cell	DGKA, SUOX
rs705704	glomerular visceral epithelial cell	DGKA, ERBB3, PYM1, RPS26
rs705705	glomerular visceral epithelial cell	DGKA, ERBB3, PYM1, RPS26
rs7297175	glomerular visceral epithelial cell	ERBB3
rs7853195	glomerular visceral epithelial cell	C9orf3, FBP1
rs12347057	glomerular visceral epithelial cell	DENND1A
rs4071558	GM04503	ARL14EP
rs4071559	GM04503	ARL14EP
rs4237547	GM04503	DDB2
rs705702	GM04503	SUOX
rs705704	GM04503	ERBB3, RPS26
rs705705	GM04503	ERBB3, RPS26
rs7297175	GM04503	ERBB3
rs7558302	GM04503	PLEKHH2
rs7853195	GM04503	C9orf3
rs4071558	GM04504	ARL14EP
rs4071559	GM04504	ARL14EP
rs4237547	GM04504	ACP2, DDB2, MADD, NR1H3, PACSIN3
rs705702	GM04504	PMEL, SUOX
rs705704	GM04504	DGKA, ERBB3, GDF11, PMEL, PYM1, RPS26, SUOX
rs705705	GM04504	DGKA, ERBB3, GDF11, PMEL, PYM1, RPS26, SUOX
rs7297175	GM04504	ERBB3
rs7947350	GM10266	ARL14EP
rs4071558	GM10266	ARL14EP
rs4071559	GM10266	ARL14EP
rs563036352	GM10266	ARL14EP
rs201665959	GM10266	ARL14EP
rs4237547	GM10266	DDB2
rs705704	GM10266	RPS26
rs705705	GM10266	RPS26
rs7297175	GM10266	ERBB3
rs7558302	GM10266	C1GALT1C1L, PLEKHH2
rs4071558	GM12864	ARL14EP
rs4071559	GM12864	ARL14EP
rs563036352	GM12864	ARL14EP, DCDC5
rs201665959	GM12864	ARL14EP, DCDC5
rs4237547	GM12864	DDB2
rs705704	GM12864	ERBB3, RPS26
rs705705	GM12864	ERBB3, RPS26
rs7297175	GM12864	ERBB3
rs7558302	GM12864	PLEKHH2
rs35829610	GM12864	IRF1
rs4071558	GM12865	ARL14EP
rs4071559	GM12865	ARL14EP
rs563036352	GM12865	ARL14EP
rs201665959	GM12865	ARL14EP
rs4237547	GM12865	DDB2, NR1H3, PACSIN3
rs705702	GM12865	SUOX
rs705704	GM12865	ERBB3, RPS26
rs705705	GM12865	ERBB3, RPS26
rs7297175	GM12865	ERBB3
rs7558302	GM12865	PLEKHH2
rs7734334	GM12865	IRF1
rs7735073	GM12865	IRF1
rs3846732	GM12865	IRF1
rs11954400	GM12865	IRF1
rs35935118	GM12865	IRF1
rs10072571	GM12865	IRF1
rs10065633	GM12865	IRF1
rs11958503	GM12865	IRF1
rs4071558	GM12891	ARL14EP
rs4071559	GM12891	ARL14EP
rs563036352	GM12891	ARL14EP
rs201665959	GM12891	ARL14EP
rs4237547	GM12891	DDB2
rs705702	GM12891	SUOX
rs705704	GM12891	RPS26
rs705705	GM12891	RPS26
rs7297175	GM12891	ERBB3
rs500492	GM12891	SOX8
rs620238	GM12891	SOX8, SSTR5, SSTR5-AS1
rs4071558	GM12892	ARL14EP
rs4071559	GM12892	ARL14EP
rs4237547	GM12892	DDB2
rs705702	GM12892	SUOX
rs705705	GM12892	RPS26
rs7297175	GM12892	ERBB3
rs3741499	GM12892	ERBB3
rs620238	GM12892	SOX8
rs7947350	GM13977	ARL14EP
rs4071558	GM13977	ARL14EP
rs4071559	GM13977	ARL14EP
rs563036352	GM13977	ARL14EP
rs201665959	GM13977	ARL14EP
rs4237547	GM13977	DDB2
rs705704	GM13977	RPS26
rs705705	GM13977	RPS26
rs7297175	GM13977	ERBB3
rs877636	GM13977	ERBB3
rs7558302	GM13977	PLEKHH2
rs4071558	GM19240	ARL14EP
rs4071559	GM19240	ARL14EP
rs563036352	GM19240	ARL14EP
rs201665959	GM19240	ARL14EP
rs4237547	GM19240	DDB2
rs2456973	GM19240	IKZF4
rs705704	GM19240	IKZF4, RPS26
rs705705	GM19240	IKZF4, RPS26
rs7297175	GM19240	ERBB3
rs620238	GM19240	SOX8
rs7947350	GM20000	ARL14EP
rs4071558	GM20000	ARL14EP
rs4071559	GM20000	ARL14EP
rs563036352	GM20000	ARL14EP
rs201665959	GM20000	ARL14EP
rs4237547	GM20000	DDB2
rs705704	GM20000	RPS26
rs705705	GM20000	RPS26
rs7297175	GM20000	ERBB3
rs7558302	GM20000	C1GALT1C1L, PLEKHH2
rs4071558	H4	ARL14EP
rs4071559	H4	ARL14EP
rs4237547	H4	ACP2, ARFGAP2, DDB2, MADD, NR1H3
rs705702	H4	SUOX
rs705704	H4	CDK2, DGKA, ERBB3, PYM1, RPS26, SUOX
rs705705	H4	CDK2, DGKA, ERBB3, PYM1, RPS26, SUOX
rs7297175	H4	ERBB3
rs7558302	H4	PLEKHH2
rs4731113	H4	LOC102724555
rs12347057	H4	DENND1A
rs4071558	H7	ARL14EP
rs4071559	H7	ARL14EP
rs10769210	H7	CKAP5, LRP4-AS1
rs4237547	H7	ACP2, DDB2, NR1H3, PACSIN3
rs1784692	H7	ZBTB16
rs705702	H7	IKZF4, SUOX
rs705704	H7	CDK2, ERBB3, IKZF4, PYM1, RPS26, SUOX
rs705705	H7	CDK2, ERBB3, IKZF4, PYM1, RPS26, SUOX
rs7297175	H7	ERBB3, IKZF4
rs3741499	H7	ERBB3, IKZF4
rs10176989	H7	LHCGR
rs4731113	H7	LOC102724555
rs4071558	HCEC 1CT	ARL14EP
rs4071559	HCEC 1CT	ARL14EP
rs4237547	HCEC 1CT	ACP2, DDB2, NR1H3, PACSIN3
rs11039134	HCEC 1CT	ACP2
rs705702	HCEC 1CT	IKZF4, SUOX
rs705704	HCEC 1CT	DGKA, ERBB3, IKZF4, PYM1, RPS26, SUOX
rs705705	HCEC 1CT	DGKA, ERBB3, IKZF4, PYM1, RPS26, SUOX
rs7297175	HCEC 1CT	ERBB3
rs2272046	HCEC 1CT	RPSAP52
rs7559891	HCEC 1CT	C1GALT1C1L, PLEKHH2
rs4731113	HCEC 1CT	LOC102724555
rs3858429	head of caudate nucleus	ARL14EP
rs4071558	head of caudate nucleus	ARL14EP
rs4071559	head of caudate nucleus	ARL14EP
rs4237547	head of caudate nucleus	ACP2, DDB2, LOC101928943, NR1H3, PACSIN3
rs705702	head of caudate nucleus	IKZF4, SUOX
rs705704	head of caudate nucleus	IKZF4, RPS26
rs705705	head of caudate nucleus	IKZF4, RPS26
rs7297175	head of caudate nucleus	ERBB3
rs7558302	head of caudate nucleus	PLEKHH2
rs4071558	heart	ARL14EP
rs4071559	heart	ARL14EP
rs4237547	heart	DDB2
rs705704	heart	RPS26
rs705705	heart	RPS26
rs7297175	heart	ERBB3
rs4071558	hematopoietic multipotent progenitor cell	ARL14EP
rs4071559	hematopoietic multipotent progenitor cell	ARL14EP
rs4237547	hematopoietic multipotent progenitor cell	DDB2, PACSIN3
rs705702	hematopoietic multipotent progenitor cell	IKZF4, SUOX
rs705704	hematopoietic multipotent progenitor cell	ERBB3, IKZF4, RPS26
rs705705	hematopoietic multipotent progenitor cell	ERBB3, IKZF4, RPS26
rs7297175	hematopoietic multipotent progenitor cell	ERBB3
rs7558302	hematopoietic multipotent progenitor cell	C1GALT1C1L, PLEKHH2
rs4071558	HFF-Myc	ARL14EP
rs4071559	HFF-Myc	ARL14EP
rs4237547	HFF-Myc	ACP2, DDB2, PACSIN3
rs1355471	HFF-Myc	CCDC91
rs4931083	HFF-Myc	CCDC91
rs705702	HFF-Myc	IKZF4, SUOX
rs705704	HFF-Myc	ERBB3, IKZF4, RPS26
rs705705	HFF-Myc	ERBB3, IKZF4, RPS26
rs7297175	HFF-Myc	ERBB3
rs7559891	HFF-Myc	C1GALT1C1L, HAAO, PLEKHH2
rs4731113	HFF-Myc	LOC102724555
rs10993398	HFF-Myc	C9orf3
rs4071558	HFFc6	ARL14EP
rs4071559	HFFc6	ARL14EP
rs4237547	HFFc6	DDB2
rs11039134	HFFc6	DDB2, PACSIN3
rs705704	HFFc6	DGKA, ERBB3, PMEL, PYM1, RPS26, SUOX
rs705705	HFFc6	DGKA, ERBB3, PMEL, PYM1, RPS26, SUOX
rs7297175	HFFc6	ERBB3
rs4731113	HFFc6	LOC102724555
rs12347057	HFFc6	DENND1A
rs4071558	hindlimb muscle	ARL14EP
rs4071559	hindlimb muscle	ARL14EP
rs4237547	hindlimb muscle	DDB2
rs705702	hindlimb muscle	SUOX
rs705704	hindlimb muscle	ERBB3, IKZF4, RPS26
rs705705	hindlimb muscle	ERBB3, IKZF4, RPS26
rs7297175	hindlimb muscle	ERBB3
rs13032835	hindlimb muscle	COBLL1, LOC101929633
rs76182733	hindlimb muscle	IQCA1
rs4071558	HK-2	ARL14EP
rs4071559	HK-2	ARL14EP
rs4237547	HK-2	DDB2
rs705702	HK-2	SUOX
rs705704	HK-2	RPS26
rs705705	HK-2	RPS26
rs7297175	HK-2	ERBB3
rs3741499	HK-2	ERBB3
rs7558302	HK-2	PLEKHH2
rs10835638	HS-27A	FSHB
rs4071563	HS-27A	ARL14EP
rs7947350	HS-27A	ARL14EP
rs4071558	HS-27A	ARL14EP
rs4071559	HS-27A	ARL14EP
rs4237547	HS-27A	ACP2, DDB2, LOC101928943, NR1H3, PACSIN3
rs11039134	HS-27A	ACP2, LOC101928943, NR1H3, PACSIN3
rs705704	HS-27A	ERBB3, RPS26
rs705705	HS-27A	ERBB3, RPS26
rs7297175	HS-27A	ERBB3
rs12347057	HS-27A	DENND1A
rs4071558	HS-5	ARL14EP
rs4071559	HS-5	ARL14EP
rs4237547	HS-5	DDB2, NR1H3, PACSIN3
rs11039134	HS-5	ACP2, DDB2, NR1H3, PACSIN3
rs705702	HS-5	SUOX
rs705704	HS-5	ERBB3, RPS26
rs705705	HS-5	ERBB3, RPS26
rs7297175	HS-5	ERBB3
rs2272046	HS-5	RPSAP52
rs7559891	HS-5	C1GALT1C1L, PLEKHH2
rs4071558	HT-29	ARL14EP
rs4071559	HT-29	ARL14EP
rs4237547	HT-29	ACP2, DDB2, PACSIN3
rs705702	HT-29	SUOX
rs705704	HT-29	RPS26
rs705705	HT-29	RPS26
rs7297175	HT-29	ERBB3
rs3741499	HT-29	ERBB3
rs7558302	HT-29	C1GALT1C1L, PLEKHH2
rs12347057	HT-29	DENND1A, LHX2
rs4071558	HT1080	ARL14EP
rs4071559	HT1080	ARL14EP
rs4237547	HT1080	DDB2, PACSIN3
rs705704	HT1080	RPS26
rs705705	HT1080	RPS26
rs7297175	HT1080	ERBB3
rs2272046	HT1080	RPSAP52
rs7558302	HT1080	PLEKHH2
rs4731113	HT1080	LOC102724555
rs4071558	HuH-7.5	ARL14EP
rs4071559	HuH-7.5	ARL14EP
rs4237547	HuH-7.5	DDB2
rs1784692	HuH-7.5	ZBTB16
rs705702	HuH-7.5	SUOX
rs705704	HuH-7.5	RPS26
rs705705	HuH-7.5	RPS26
rs7297175	HuH-7.5	ERBB3
rs3741499	HuH-7.5	ERBB3
rs7558302	HuH-7.5	PLEKHH2
rs3858429	inferior parietal cortex	ARL14EP
rs4071558	inferior parietal cortex	ARL14EP
rs4071559	inferior parietal cortex	ARL14EP
rs4237547	inferior parietal cortex	ACP2, DDB2, LOC101928943, PACSIN3
rs705702	inferior parietal cortex	IKZF4, SUOX
rs705704	inferior parietal cortex	IKZF4, RPS26
rs705705	inferior parietal cortex	IKZF4, RPS26
rs7297175	inferior parietal cortex	ERBB3
rs7558302	inferior parietal cortex	C1GALT1C1L, PLEKHH2
rs4071558	inflammatory macrophage	ARL14EP
rs4071559	inflammatory macrophage	ARL14EP
rs4237547	inflammatory macrophage	DDB2
rs705704	inflammatory macrophage	ERBB3, IKZF4, RPS26
rs705705	inflammatory macrophage	ERBB3, IKZF4, RPS26
rs7297175	inflammatory macrophage	ERBB3
rs7559891	inflammatory macrophage	PLEKHH2
rs7558302	inflammatory macrophage	PLEKHH2
rs6022786	inflammatory macrophage	SUMO1P1
rs4071558	iPS DF 19.7	ARL14EP
rs4071559	iPS DF 19.7	ARL14EP
rs4237547	iPS DF 19.7	ACP2, DDB2, PACSIN3
rs705704	iPS DF 19.7	IKZF4, RPS26
rs705705	iPS DF 19.7	IKZF4, RPS26
rs7297175	iPS DF 19.7	ERBB3
rs3741499	iPS DF 19.7	ERBB3
rs7558302	iPS DF 19.7	PLEKHH2
rs10176989	iPS DF 19.7	LHCGR
rs4731113	iPS DF 19.7	LOC102724555
rs4071558	iPS DF 4.7	ARL14EP
rs4071559	iPS DF 4.7	ARL14EP
rs4237547	iPS DF 4.7	ACP2, DDB2, PACSIN3
rs705702	iPS DF 4.7	SUOX
rs705704	iPS DF 4.7	IKZF4, RPS26
rs705705	iPS DF 4.7	IKZF4, RPS26
rs7297175	iPS DF 4.7	ERBB3
rs7558302	iPS DF 4.7	PLEKHH2
rs10176989	iPS DF 4.7	LHCGR
rs4731113	iPS DF 4.7	LOC102724555
rs4071558	iris pigment epithelial cell	ARL14EP
rs4071559	iris pigment epithelial cell	ARL14EP
rs4237547	iris pigment epithelial cell	DDB2, PACSIN3
rs705702	iris pigment epithelial cell	CDK2, DGKA, ERBB3, IKZF4, RPS26, SUOX
rs705704	iris pigment epithelial cell	CDK2, DGKA, ERBB3, GDF11, IKZF4, PYM1, RPS26, SUOX
rs705705	iris pigment epithelial cell	CDK2, DGKA, ERBB3, GDF11, IKZF4, PYM1, RPS26, SUOX
rs7297175	iris pigment epithelial cell	ERBB3
rs2272046	iris pigment epithelial cell	HMGA2, RPSAP52
rs9923544	iris pigment epithelial cell	FTO, RPGRIP1L
rs1558901	iris pigment epithelial cell	FTO, RPGRIP1L
rs7559891	iris pigment epithelial cell	C1GALT1C1L, PLEKHH2
rs4731113	iris pigment epithelial cell	LOC102724555
rs7853195	iris pigment epithelial cell	C9orf3, FBP1
rs12347057	iris pigment epithelial cell	DENND1A
rs4071558	islet precursor cell	ARL14EP
rs4071559	islet precursor cell	ARL14EP
rs4237547	islet precursor cell	DDB2
rs705702	islet precursor cell	IKZF4, SUOX
rs705704	islet precursor cell	IKZF4, RPS26
rs705705	islet precursor cell	IKZF4, RPS26
rs7297175	islet precursor cell	ERBB3
rs3741499	islet precursor cell	ERBB3
rs877636	islet precursor cell	ERBB3
rs10739076	islet precursor cell	CD274, PLGRKT
rs10993398	islet precursor cell	C9orf3, FBP1
rs4071558	KBM-7	ARL14EP
rs4071559	KBM-7	ARL14EP
rs4237547	KBM-7	DDB2, PACSIN3
rs705702	KBM-7	SUOX
rs705704	KBM-7	ERBB3, IKZF4, RPS26
rs705705	KBM-7	ERBB3, IKZF4, RPS26
rs7297175	KBM-7	ERBB3
rs35829610	KBM-7	IRF1
rs4071558	kidney capillary endothelial cell	ARL14EP
rs4071559	kidney capillary endothelial cell	ARL14EP
rs4237547	kidney capillary endothelial cell	DDB2, PACSIN3
rs11039134	kidney capillary endothelial cell	ACP2, DDB2, PACSIN3
rs705702	kidney capillary endothelial cell	SUOX
rs705704	kidney capillary endothelial cell	ERBB3, RPS26
rs705705	kidney capillary endothelial cell	ERBB3, RPS26
rs7297175	kidney capillary endothelial cell	ERBB3
rs7558302	kidney capillary endothelial cell	PLEKHH2
rs4071558	kidney epithelial cell	ARL14EP
rs4071559	kidney epithelial cell	ARL14EP
rs4237547	kidney epithelial cell	ACP2, DDB2, NR1H3, PACSIN3
rs705704	kidney epithelial cell	ERBB3, IKZF4, RPS26
rs705705	kidney epithelial cell	ERBB3, IKZF4, RPS26
rs7297175	kidney epithelial cell	ERBB3
rs7853195	kidney epithelial cell	C9orf3, FBP1
rs12347057	kidney epithelial cell	DENND1A
rs4071558	kidney glomerular epithelial cell	ARL14EP
rs4071559	kidney glomerular epithelial cell	ARL14EP
rs4237547	kidney glomerular epithelial cell	ACP2, DDB2, MADD, NR1H3, PACSIN3
rs705702	kidney glomerular epithelial cell	DGKA, PMEL, SUOX
rs705704	kidney glomerular epithelial cell	DGKA, ERBB3, PMEL, PYM1, RPS26, SUOX
rs705705	kidney glomerular epithelial cell	DGKA, ERBB3, PMEL, PYM1, RPS26, SUOX
rs7297175	kidney glomerular epithelial cell	ERBB3
rs7853195	kidney glomerular epithelial cell	C9orf3
rs12347057	kidney glomerular epithelial cell	DENND1A
rs4071558	kidney tubule cell	ARL14EP
rs4071559	kidney tubule cell	ARL14EP
rs4237547	kidney tubule cell	DDB2, NR1H3, PACSIN3
rs705704	kidney tubule cell	ERBB3, RPS26
rs705705	kidney tubule cell	ERBB3, RPS26
rs7297175	kidney tubule cell	ERBB3
rs12347057	kidney tubule cell	DENND1A
rs4071558	L1-S8	ARL14EP
rs4071559	L1-S8	ARL14EP
rs4237547	L1-S8	ACP2, DDB2, MADD, PACSIN3
rs705702	L1-S8	CDK2, DGKA, IKZF4, SUOX
rs705704	L1-S8	CDK2, DGKA, ERBB3, IKZF4, PYM1, RPS26, SUOX
rs705705	L1-S8	CDK2, DGKA, ERBB3, IKZF4, PYM1, RPS26, SUOX
rs7297175	L1-S8	ERBB3
rs3912214	L1-S8	GLIPR1, KRR1
rs7558302	L1-S8	PLEKHH2
rs10176989	L1-S8	LHCGR
rs4731113	L1-S8	LOC102724555
rs4071558	L1-S8R	ARL14EP
rs4071559	L1-S8R	ARL14EP
rs4237547	L1-S8R	ACP2, DDB2, MADD, NR1H3
rs705702	L1-S8R	CDK2, DGKA, ERBB3, IKZF4, SUOX
rs705704	L1-S8R	CDK2, DGKA, ERBB3, IKZF4, PYM1, RPS26, SUOX
rs705705	L1-S8R	CDK2, DGKA, ERBB3, IKZF4, PYM1, RPS26, SUOX
rs7297175	L1-S8R	ERBB3
rs7558302	L1-S8R	PLEKHH2
rs4071558	left cardiac atrium	ARL14EP
rs4071559	left cardiac atrium	ARL14EP
rs4237547	left cardiac atrium	DDB2, PACSIN3
rs705702	left cardiac atrium	IKZF4, SUOX
rs705704	left cardiac atrium	IKZF4, RPS26
rs705705	left cardiac atrium	IKZF4, RPS26
rs7297175	left cardiac atrium	ERBB3
rs4071558	left colon	ARL14EP
rs4071559	left colon	ARL14EP
rs4237547	left colon	ACP2, DDB2, LOC101928943, PACSIN3
rs705702	left colon	IKZF4, SUOX
rs705704	left colon	IKZF4, RPS26
rs705705	left colon	IKZF4, RPS26
rs7297175	left colon	ERBB3
rs3741499	left colon	ERBB3
rs7310615	left colon	SH2B3
rs3184504	left colon	FAM109A, SH2B3
rs13164856	left colon	C5orf56, IRF1
rs13165038	left colon	C5orf56, IRF1
rs66881681	left colon	C5orf56, IRF1
rs4071558	left forelimb	ARL14EP
rs4071559	left forelimb	ARL14EP
rs4237547	left forelimb	DDB2
rs705702	left forelimb	SUOX
rs705704	left forelimb	IKZF4, RPS26
rs705705	left forelimb	IKZF4, RPS26
rs7297175	left forelimb	ERBB3
rs4071558	left hindlimb	ARL14EP
rs4071559	left hindlimb	ARL14EP
rs4237547	left hindlimb	DDB2
rs705702	left hindlimb	SUOX
rs705704	left hindlimb	IKZF4, RPS26
rs705705	left hindlimb	IKZF4, RPS26
rs7297175	left hindlimb	ERBB3
rs4071558	left kidney	ARL14EP
rs4071559	left kidney	ARL14EP
rs4237547	left kidney	DDB2
rs705702	left kidney	SUOX
rs705704	left kidney	IKZF4, RPS26
rs705705	left kidney	IKZF4, RPS26
rs7297175	left kidney	ERBB3
rs3741499	left kidney	ERBB3
rs7558302	left kidney	PLEKHH2
rs59630616	left kidney	FBP1
rs4071558	left lobe of liver	ARL14EP
rs4071559	left lobe of liver	ARL14EP
rs4237547	left lobe of liver	DDB2
rs705702	left lobe of liver	SUOX
rs705704	left lobe of liver	RPS26
rs705705	left lobe of liver	RPS26
rs7297175	left lobe of liver	ERBB3
rs3741499	left lobe of liver	ERBB3
rs7971751	left lobe of liver	ERBB3
rs4071558	left renal cortex interstitium	ARL14EP
rs4071559	left renal cortex interstitium	ARL14EP
rs4237547	left renal cortex interstitium	DDB2
rs705702	left renal cortex interstitium	SUOX
rs705704	left renal cortex interstitium	IKZF4, RPS26
rs705705	left renal cortex interstitium	IKZF4, RPS26
rs7297175	left renal cortex interstitium	ERBB3
rs2238689	left renal cortex interstitium	GIPR
rs7558302	left renal cortex interstitium	C1GALT1C1L, PLEKHH2
rs4071558	left renal pelvis	ARL14EP
rs4071559	left renal pelvis	ARL14EP
rs4237547	left renal pelvis	DDB2
rs705704	left renal pelvis	IKZF4, RPS26
rs705705	left renal pelvis	IKZF4, RPS26
rs7297175	left renal pelvis	ERBB3
rs7558302	left renal pelvis	C1GALT1C1L, PLEKHH2
rs4071558	left ventricle myocardium superior	ARL14EP
rs4071559	left ventricle myocardium superior	ARL14EP
rs4237547	left ventricle myocardium superior	DDB2
rs705702	left ventricle myocardium superior	IKZF4, SUOX
rs705704	left ventricle myocardium superior	IKZF4, RPS26
rs705705	left ventricle myocardium superior	IKZF4, RPS26
rs7297175	left ventricle myocardium superior	ERBB3
rs3741499	left ventricle myocardium superior	ERBB3
rs745379	left ventricle myocardium superior	NEIL2
rs4071558	LHCN-M2	ARL14EP
rs4071559	LHCN-M2	ARL14EP
rs4237547	LHCN-M2	DDB2, PACSIN3
rs1672716	LHCN-M2	ZBTB16
rs705702	LHCN-M2	SUOX
rs705704	LHCN-M2	ERBB3, RPS26
rs705705	LHCN-M2	ERBB3, RPS26
rs7297175	LHCN-M2	ERBB3
rs7559891	LHCN-M2	C1GALT1C1L, PLEKHH2
rs4731113	LHCN-M2	ASB15, LOC102724555
rs7853195	LHCN-M2	C9orf3
rs4071558	limb	ARL14EP
rs4071559	limb	ARL14EP
rs4237547	limb	ACP2, DDB2, NR1H3, PACSIN3
rs705702	limb	SUOX
rs705704	limb	ERBB3, IKZF4, RPS26, SUOX
rs705705	limb	ERBB3, IKZF4, RPS26, SUOX
rs7297175	limb	ERBB3
rs3741499	limb	ERBB3
rs10835638	LNCaP clone FGC	FSHB
rs4071558	LNCaP clone FGC	ARL14EP
rs4071559	LNCaP clone FGC	ARL14EP
rs4237547	LNCaP clone FGC	DDB2, NR1H3
rs1784692	LNCaP clone FGC	ZBTB16
rs705704	LNCaP clone FGC	RPS26
rs705705	LNCaP clone FGC	RPS26
rs7297175	LNCaP clone FGC	ERBB3
rs3741499	LNCaP clone FGC	ERBB3
rs877636	LNCaP clone FGC	ERBB3
rs7558302	LNCaP clone FGC	PLEKHH2
rs4731113	LNCaP clone FGC	LOC102724555
rs4071558	LoVo	ARL14EP
rs4071559	LoVo	ARL14EP
rs4237547	LoVo	ACP2, ARFGAP2, DDB2, MADD, PACSIN3
rs705702	LoVo	PMEL, SUOX
rs705704	LoVo	DGKA, ERBB3, MMP19, PMEL, RPS26, SUOX
rs705705	LoVo	DGKA, ERBB3, MMP19, PMEL, RPS26, SUOX
rs7297175	LoVo	ERBB3
rs3741499	LoVo	ERBB3
rs7558302	LoVo	PLEKHH2
rs4731113	LoVo	ASB15, LOC102724555
rs12347057	LoVo	DENND1A, LHX2
rs4071558	lower leg skin	ARL14EP
rs4071559	lower leg skin	ARL14EP
rs4237547	lower leg skin	DDB2, PACSIN3
rs705702	lower leg skin	SUOX
rs705704	lower leg skin	RPS26
rs705705	lower leg skin	RPS26
rs7297175	lower leg skin	ERBB3
rs3741499	lower leg skin	ERBB3
rs4071558	lung microvascular endothelial cell	ARL14EP
rs4071559	lung microvascular endothelial cell	ARL14EP
rs4237547	lung microvascular endothelial cell	DDB2, PACSIN3
rs705702	lung microvascular endothelial cell	ERBB3, SUOX
rs705704	lung microvascular endothelial cell	DGKA, ERBB3, GDF11, PYM1, RPS26, SUOX
rs705705	lung microvascular endothelial cell	DGKA, ERBB3, GDF11, PYM1, RPS26, SUOX
rs7297175	lung microvascular endothelial cell	ERBB3
rs7558302	lung microvascular endothelial cell	PLEKHH2
rs76182733	lung microvascular endothelial cell	ACKR3, IQCA1
rs4071558	M059J	ARL14EP
rs4071559	M059J	ARL14EP
rs4237547	M059J	ACP2, ARFGAP2, DDB2, MADD, NR1H3, PACSIN3
rs11039134	M059J	ACP2, PACSIN3
rs705702	M059J	DGKA, PMEL, RPS26, SUOX
rs705704	M059J	DGKA, ERBB3, PYM1, RPS26
rs705705	M059J	DGKA, ERBB3, PYM1, RPS26
rs7297175	M059J	ERBB3
rs4731113	M059J	LOC102724555
rs7853195	M059J	C9orf3
rs12347057	M059J	DENND1A, LOC100505588
rs4071558	MCF 10A	ARL14EP
rs4071559	MCF 10A	ARL14EP
rs4237547	MCF 10A	ACP2, DDB2
rs11039134	MCF 10A	ACP2
rs705702	MCF 10A	SUOX
rs705704	MCF 10A	RPS26
rs705705	MCF 10A	RPS26
rs7297175	MCF 10A	ERBB3
rs2272046	MCF 10A	RPSAP52
rs7558302	MCF 10A	PLEKHH2
rs4731113	MCF 10A	LOC102724555
rs4071558	medulla oblongata	ARL14EP
rs4071559	medulla oblongata	ARL14EP
rs4237547	medulla oblongata	DDB2
rs705702	medulla oblongata	IKZF4, SUOX
rs705704	medulla oblongata	IKZF4, RPS26
rs705705	medulla oblongata	IKZF4, RPS26
rs7297175	medulla oblongata	ERBB3
rs7558302	medulla oblongata	C1GALT1C1L, PLEKHH2
rs4071558	memory B cell	ARL14EP
rs4071559	memory B cell	ARL14EP
rs563036352	memory B cell	ARL14EP
rs201665959	memory B cell	ARL14EP
rs4237547	memory B cell	DDB2, PACSIN3
rs705702	memory B cell	SUOX
rs705704	memory B cell	RPS26
rs705705	memory B cell	RPS26
rs7297175	memory B cell	ERBB3
rs3741499	memory B cell	ERBB3
rs2271194	memory B cell	ERBB3
rs7558302	memory B cell	PLEKHH2
rs13164856	memory B cell	C5orf56, IRF1, LOC553103, PDLIM4, RAD50, SLC22A5
rs13165038	memory B cell	C5orf56, IRF1, LOC553103, PDLIM4, RAD50, SLC22A5
rs66881681	memory B cell	C5orf56, IRF1, LOC553103, PDLIM4, RAD50, SLC22A5
rs7719499	memory B cell	C5orf56, IRF1, LOC553103, PDLIM4, RAD50, SLC22A5
rs3846731	memory B cell	C5orf56, IRF1, LOC553103, PDLIM4, RAD50, SLC22A5
rs7734334	memory B cell	C5orf56, IRF1, LOC553103, PDLIM4, RAD50, SLC22A5
rs3846732	memory B cell	C5orf56, IRF1, RAD50
rs11954400	memory B cell	C5orf56, IRF1, RAD50
rs35935118	memory B cell	C5orf56, IRF1, RAD50
rs10072571	memory B cell	C5orf56, IRF1, RAD50
rs10065633	memory B cell	C5orf56, IRF1, RAD50
rs35829610	memory B cell	IRF1
rs12278989	mesenteric fat pad	ARL14EP
rs4071558	mesenteric fat pad	ARL14EP
rs4071559	mesenteric fat pad	ARL14EP
rs4237547	mesenteric fat pad	DDB2
rs705702	mesenteric fat pad	SUOX
rs705704	mesenteric fat pad	RPS26
rs705705	mesenteric fat pad	RPS26
rs7297175	mesenteric fat pad	ERBB3
rs745379	mesenteric fat pad	GATA4, NEIL2
rs4071558	mesothelial cell of epicardium	ARL14EP
rs4071559	mesothelial cell of epicardium	ARL14EP
rs4237547	mesothelial cell of epicardium	DDB2
rs705702	mesothelial cell of epicardium	SUOX
rs705704	mesothelial cell of epicardium	IKZF4, RPS26
rs705705	mesothelial cell of epicardium	IKZF4, RPS26
rs7297175	mesothelial cell of epicardium	ERBB3
rs3741499	mesothelial cell of epicardium	ERBB3
rs4071558	MG63	ARL14EP
rs4071559	MG63	ARL14EP
rs4237547	MG63	DDB2
rs705702	MG63	SUOX
rs705704	MG63	ERBB3, RPS26
rs705705	MG63	ERBB3, RPS26
rs7297175	MG63	ERBB3
rs12347057	MG63	DENND1A
rs4071558	midbrain	ARL14EP
rs4071559	midbrain	ARL14EP
rs4237547	midbrain	DDB2
rs705702	midbrain	IKZF4, SUOX
rs705704	midbrain	IKZF4, RPS26
rs705705	midbrain	IKZF4, RPS26
rs7297175	midbrain	ERBB3
rs7558302	midbrain	C1GALT1C1L, PLEKHH2
rs4071558	middle frontal gyrus	ARL14EP
rs4071559	middle frontal gyrus	ARL14EP
rs7937101	middle frontal gyrus	PACSIN3
rs4237547	middle frontal gyrus	ACP2, DDB2, PACSIN3
rs705702	middle frontal gyrus	CDK2, DGKA, IKZF4, RPS26, SUOX
rs705704	middle frontal gyrus	CDK2, DGKA, ERBB3, IKZF4, PYM1, RPS26, SUOX
rs705705	middle frontal gyrus	CDK2, DGKA, ERBB3, IKZF4, PYM1, RPS26, SUOX
rs7297175	middle frontal gyrus	ERBB3
rs7558302	middle frontal gyrus	PLEKHH2
rs4071558	mucosa of descending colon	ARL14EP
rs4071559	mucosa of descending colon	ARL14EP
rs4237547	mucosa of descending colon	ACP2, DDB2, PACSIN3
rs705702	mucosa of descending colon	SUOX
rs705704	mucosa of descending colon	RPS26
rs705705	mucosa of descending colon	RPS26
rs7297175	mucosa of descending colon	ERBB3
rs3741499	mucosa of descending colon	ERBB3
rs7310615	mucosa of descending colon	FAM109A, SH2B3
rs13164856	mucosa of descending colon	C5orf56, IRF1, LOC553103, RAD50, SLC22A5
rs13165038	mucosa of descending colon	C5orf56, IRF1, LOC553103, RAD50, SLC22A5
rs66881681	mucosa of descending colon	C5orf56, IRF1, LOC553103, RAD50, SLC22A5
rs7719499	mucosa of descending colon	C5orf56, IRF1, LOC553103, RAD50, SLC22A5
rs3846731	mucosa of descending colon	C5orf56, IRF1, LOC553103, RAD50, SLC22A5
rs4071558	mucosa of gallbladder	ARL14EP
rs4071559	mucosa of gallbladder	ARL14EP
rs4237547	mucosa of gallbladder	ACP2, DDB2, PACSIN3
rs705702	mucosa of gallbladder	IKZF4, SUOX
rs705704	mucosa of gallbladder	IKZF4, RPS26
rs705705	mucosa of gallbladder	IKZF4, RPS26
rs7297175	mucosa of gallbladder	ERBB3
rs4071558	muscle of arm	ARL14EP
rs4071559	muscle of arm	ARL14EP
rs4237547	muscle of arm	ACP2, DDB2, NR1H3, PACSIN3
rs705702	muscle of arm	SUOX
rs705704	muscle of arm	ERBB3, IKZF4, RPS26
rs705705	muscle of arm	ERBB3, IKZF4, RPS26
rs7297175	muscle of arm	ERBB3
rs7558302	muscle of arm	PLEKHH2
rs745379	muscle of arm	NEIL2
rs4071558	muscle of back	ARL14EP
rs4071559	muscle of back	ARL14EP
rs4237547	muscle of back	DDB2
rs705702	muscle of back	IKZF4, SUOX
rs705704	muscle of back	ERBB3, IKZF4, RPS26
rs705705	muscle of back	ERBB3, IKZF4, RPS26
rs7297175	muscle of back	ERBB3
rs4071558	myocyte	ARL14EP
rs4071559	myocyte	ARL14EP
rs4237547	myocyte	ACP2, DDB2, NR1H3, PACSIN3
rs705702	myocyte	SUOX
rs705704	myocyte	DGKA, ERBB3, PYM1, RPS26, SUOX
rs705705	myocyte	DGKA, ERBB3, PYM1, RPS26, SUOX
rs7297175	myocyte	ERBB3
rs2272046	myocyte	HMGA2, RPSAP52
rs3912214	myocyte	KRR1
rs7558302	myocyte	PLEKHH2
rs4731113	myocyte	ASB15, LMOD2
rs10821415	myocyte	C9orf3, FBP1
rs12347057	myocyte	DENND1A
rs4071558	naive B cell	ARL14EP
rs4071559	naive B cell	ARL14EP
rs563036352	naive B cell	ARL14EP
rs201665959	naive B cell	ARL14EP
rs4237547	naive B cell	ACP2, DDB2, LOC101928943, NR1H3, PACSIN3
rs705704	naive B cell	RPS26
rs705705	naive B cell	RPS26
rs7297175	naive B cell	ERBB3
rs2271194	naive B cell	ERBB3
rs10876870	naive B cell	ERBB3
rs7971751	naive B cell	ERBB3
rs877636	naive B cell	ERBB3
rs7558302	naive B cell	PLEKHH2
rs35829610	naive B cell	IRF1
rs4071558	naive thymus-derived CD8-positive, alpha-beta T cell	ARL14EP
rs4071559	naive thymus-derived CD8-positive, alpha-beta T cell	ARL14EP
rs4237547	naive thymus-derived CD8-positive, alpha-beta T cell	DDB2, PACSIN3
rs705704	naive thymus-derived CD8-positive, alpha-beta T cell	IKZF4, RPS26
rs705705	naive thymus-derived CD8-positive, alpha-beta T cell	IKZF4, RPS26
rs61555617	naive thymus-derived CD8-positive, alpha-beta T cell	ERBB3, IKZF4, RPS26
rs7297175	naive thymus-derived CD8-positive, alpha-beta T cell	ERBB3
rs3741499	naive thymus-derived CD8-positive, alpha-beta T cell	ERBB3
rs7558302	naive thymus-derived CD8-positive, alpha-beta T cell	PLEKHH2
rs13164856	naive thymus-derived CD8-positive, alpha-beta T cell	C5orf56, IRF1, LOC553103, SLC22A5
rs13165038	naive thymus-derived CD8-positive, alpha-beta T cell	C5orf56, IRF1, LOC553103, SLC22A5
rs66881681	naive thymus-derived CD8-positive, alpha-beta T cell	C5orf56, IRF1, LOC553103, SLC22A5
rs7719499	naive thymus-derived CD8-positive, alpha-beta T cell	C5orf56, IRF1, LOC553103, SLC22A5
rs7734334	naive thymus-derived CD8-positive, alpha-beta T cell	C5orf56, IRF1, LOC553103, SLC22A5
rs7735073	naive thymus-derived CD8-positive, alpha-beta T cell	C5orf56, IRF1, LOC553103, SLC22A5
rs3846732	naive thymus-derived CD8-positive, alpha-beta T cell	C5orf56, IRF1, LOC553103, SLC22A5
rs11954400	naive thymus-derived CD8-positive, alpha-beta T cell	C5orf56, IRF1, LOC553103, SLC22A5
rs35935118	naive thymus-derived CD8-positive, alpha-beta T cell	C5orf56, IRF1, LOC553103, SLC22A5
rs11958503	naive thymus-derived CD8-positive, alpha-beta T cell	C5orf56, IRF1
rs11952031	naive thymus-derived CD8-positive, alpha-beta T cell	C5orf56, IRF1
rs4071558	NAMALWA	ARL14EP
rs4071559	NAMALWA	ARL14EP
rs563036352	NAMALWA	ARL14EP
rs201665959	NAMALWA	ARL14EP
rs4237547	NAMALWA	DDB2, PACSIN3
rs705702	NAMALWA	SUOX
rs705704	NAMALWA	ERBB3, IKZF4, RPS26
rs705705	NAMALWA	ERBB3, IKZF4, RPS26
rs7297175	NAMALWA	ERBB3
rs7558302	NAMALWA	PLEKHH2
rs6022786	NAMALWA	SUMO1P1
rs13164856	NAMALWA	IRF1
rs13165038	NAMALWA	IRF1
rs66881681	NAMALWA	IRF1
rs7719499	NAMALWA	C5orf56, IRF1
rs3846731	NAMALWA	C5orf56, IRF1
rs7734334	NAMALWA	C5orf56, IRF1
rs7735073	NAMALWA	C5orf56, IRF1
rs3846732	NAMALWA	C5orf56, IRF1
rs11954400	NAMALWA	IRF1
rs35935118	NAMALWA	IRF1
rs10072571	NAMALWA	IRF1
rs10065633	NAMALWA	IRF1
rs11958503	NAMALWA	IRF1
rs11952031	NAMALWA	IRF1
rs2070722	NAMALWA	IRF1
rs4071558	NB4	ARL14EP
rs4071559	NB4	ARL14EP
rs563036352	NB4	ARL14EP
rs201665959	NB4	ARL14EP
rs4237547	NB4	ACP2, DDB2, PACSIN3
rs705704	NB4	ERBB3, IKZF4, RPS26
rs705705	NB4	ERBB3, IKZF4, RPS26
rs7297175	NB4	ERBB3
rs7558302	NB4	PLEKHH2
rs6022786	NB4	LOC105372672, SUMO1P1
rs35829610	NB4	IRF1
rs2070722	NB4	IRF1
rs10818886	NB4	LOC100505588
rs4071558	NCI-H226	ARL14EP
rs4071559	NCI-H226	ARL14EP
rs4237547	NCI-H226	ACP2, DDB2, NR1H3, PACSIN3
rs705702	NCI-H226	DGKA, PMEL, RPS26, SUOX
rs705704	NCI-H226	DGKA, ERBB3, PYM1, RPS26
rs705705	NCI-H226	DGKA, ERBB3, PYM1, RPS26
rs7297175	NCI-H226	ERBB3
rs3741499	NCI-H226	ERBB3
rs12347057	NCI-H226	DENND1A
rs3858429	NCI-H460	ARL14EP
rs4071558	NCI-H460	ARL14EP
rs4071559	NCI-H460	ARL14EP
rs4237547	NCI-H460	ACP2, DDB2, NR1H3, PACSIN3
rs11039134	NCI-H460	ACP2
rs705702	NCI-H460	SUOX
rs705704	NCI-H460	ERBB3, RPS26
rs705705	NCI-H460	ERBB3, RPS26
rs7297175	NCI-H460	ERBB3
rs7558302	NCI-H460	C1GALT1C1L, PLEKHH2
rs10176989	NCI-H460	LHCGR
rs4071558	nephron progenitor cell	ARL14EP
rs4071559	nephron progenitor cell	ARL14EP
rs4237547	nephron progenitor cell	DDB2
rs705702	nephron progenitor cell	SUOX
rs705704	nephron progenitor cell	RPS26
rs705705	nephron progenitor cell	RPS26
rs7297175	nephron progenitor cell	ERBB3
rs3741499	nephron progenitor cell	ERBB3
rs7558302	nephron progenitor cell	PLEKHH2
rs10176989	nephron progenitor cell	LHCGR
rs4071558	neural crest cell	ARL14EP
rs4071559	neural crest cell	ARL14EP
rs4237547	neural crest cell	DDB2
rs705702	neural crest cell	SUOX
rs705704	neural crest cell	RPS26
rs705705	neural crest cell	RPS26
rs7297175	neural crest cell	ERBB3
rs4071558	non-pigmented ciliary epithelial cell	ARL14EP
rs4071559	non-pigmented ciliary epithelial cell	ARL14EP
rs4237547	non-pigmented ciliary epithelial cell	DDB2
rs705704	non-pigmented ciliary epithelial cell	ERBB3, IKZF4, RPS26
rs705705	non-pigmented ciliary epithelial cell	ERBB3, IKZF4, RPS26
rs7297175	non-pigmented ciliary epithelial cell	ERBB3
rs7853195	non-pigmented ciliary epithelial cell	C9orf3
rs12347057	non-pigmented ciliary epithelial cell	DENND1A
rs6484479	occipital lobe	ARL14EP
rs4071558	occipital lobe	ARL14EP
rs4071559	occipital lobe	ARL14EP
rs7937101	occipital lobe	ACP2, DDB2, LOC101928943
rs4237547	occipital lobe	DDB2
rs705702	occipital lobe	IKZF4, SUOX
rs705704	occipital lobe	IKZF4, RPS26
rs705705	occipital lobe	IKZF4, RPS26
rs7297175	occipital lobe	ERBB3
rs7558302	occipital lobe	C1GALT1C1L, PLEKHH2
rs4071558	omental fat pad	ARL14EP
rs4071559	omental fat pad	ARL14EP
rs4237547	omental fat pad	DDB2
rs705702	omental fat pad	SUOX
rs705704	omental fat pad	RPS26
rs705705	omental fat pad	RPS26
rs7297175	omental fat pad	ERBB3
rs4071558	osteocyte	ARL14EP
rs4071559	osteocyte	ARL14EP
rs4237547	osteocyte	DDB2
rs705702	osteocyte	SUOX
rs705704	osteocyte	RPS26
rs705705	osteocyte	RPS26
rs7297175	osteocyte	ERBB3
rs3741499	osteocyte	ERBB3
rs4100072	pons	PROX1, PROX1-AS1
rs4071558	pons	ARL14EP
rs4071559	pons	ARL14EP
rs563036352	pons	ARL14EP
rs201665959	pons	ARL14EP
rs4237547	pons	DDB2
rs705702	pons	IKZF4, SUOX
rs705704	pons	IKZF4, RPS26
rs705705	pons	IKZF4, RPS26
rs7297175	pons	ERBB3
rs7558302	pons	C1GALT1C1L, PLEKHH2
rs3858429	posterior cingulate gyrus	ARL14EP
rs4071558	posterior cingulate gyrus	ARL14EP
rs4071559	posterior cingulate gyrus	ARL14EP
rs7937101	posterior cingulate gyrus	PACSIN3
rs4237547	posterior cingulate gyrus	ACP2, DDB2, LOC101928943, NR1H3, PACSIN3
rs705702	posterior cingulate gyrus	IKZF4, SUOX
rs705704	posterior cingulate gyrus	IKZF4, RPS26
rs705705	posterior cingulate gyrus	IKZF4, RPS26
rs7297175	posterior cingulate gyrus	ERBB3
rs7558302	posterior cingulate gyrus	C1GALT1C1L, PLEKHH2
rs4071558	posterior vena cava	ARL14EP
rs4071559	posterior vena cava	ARL14EP
rs4237547	posterior vena cava	DDB2, PACSIN3
rs705702	posterior vena cava	IKZF4, SUOX
rs705704	posterior vena cava	IKZF4, RPS26
rs705705	posterior vena cava	IKZF4, RPS26
rs7297175	posterior vena cava	ERBB3
rs3741499	posterior vena cava	ERBB3
rs4071558	progenitor cell of endocrine pancreas	ARL14EP
rs4071559	progenitor cell of endocrine pancreas	ARL14EP
rs4237547	progenitor cell of endocrine pancreas	DDB2
rs705702	progenitor cell of endocrine pancreas	SUOX
rs705704	progenitor cell of endocrine pancreas	RPS26
rs705705	progenitor cell of endocrine pancreas	RPS26
rs7297175	progenitor cell of endocrine pancreas	ERBB3, IKZF4
rs3741499	progenitor cell of endocrine pancreas	ERBB3, IKZF4
rs4071558	pulmonary artery endothelial cell	ARL14EP
rs4071559	pulmonary artery endothelial cell	ARL14EP
rs4237547	pulmonary artery endothelial cell	DDB2
rs11039134	pulmonary artery endothelial cell	ACP2, DDB2, MADD, MYBPC3, NR1H3, PACSIN3
rs705704	pulmonary artery endothelial cell	ERBB3, RPS26
rs705705	pulmonary artery endothelial cell	ERBB3, RPS26
rs7297175	pulmonary artery endothelial cell	ERBB3
rs7558302	pulmonary artery endothelial cell	PLEKHH2
rs4731113	pulmonary artery endothelial cell	LOC102724555
rs7929660	putamen	ARL14EP
rs3858429	putamen	ARL14EP
rs4071558	putamen	ARL14EP
rs4071559	putamen	ARL14EP
rs12278547	putamen	ARL14EP
rs7118949	putamen	ARL14EP
rs7121963	putamen	ARL14EP
rs7122449	putamen	ARL14EP
rs4237547	putamen	ACP2, DDB2, NR1H3, PACSIN3
rs705702	putamen	SUOX
rs705704	putamen	RPS26
rs705705	putamen	RPS26
rs7297175	putamen	ERBB3
rs7558302	putamen	PLEKHH2
rs4071558	RCC	ARL14EP
rs4071559	RCC	ARL14EP
rs4237547	RCC	ACP2, DDB2, MADD, NR1H3
rs705702	RCC	CDK2, DGKA, ERBB3, RPS26, SUOX
rs705704	RCC	DGKA, ERBB3, RPS26
rs705705	RCC	DGKA, ERBB3, RPS26
rs7297175	RCC	ERBB3
rs12347057	RCC	DENND1A
rs4071558	RCC 7860	ARL14EP
rs4071559	RCC 7860	ARL14EP
rs4237547	RCC 7860	ACP2, ARFGAP2, DDB2, MADD, PACSIN3
rs705704	RCC 7860	CDK2, ERBB3, GDF11, PMEL, PYM1, RPS26, SUOX
rs705705	RCC 7860	CDK2, ERBB3, GDF11, PMEL, PYM1, RPS26, SUOX
rs7297175	RCC 7860	ERBB3
rs4731113	RCC 7860	ASB15, LMOD2, LOC102724555
rs7853195	RCC 7860	FBP1, FBP2
rs4071558	renal cortex interstitium	ARL14EP
rs4071559	renal cortex interstitium	ARL14EP
rs4237547	renal cortex interstitium	DDB2
rs705704	renal cortex interstitium	IKZF4, RPS26
rs705705	renal cortex interstitium	IKZF4, RPS26
rs7297175	renal cortex interstitium	ERBB3
rs3741499	renal cortex interstitium	ERBB3
rs7558302	renal cortex interstitium	C1GALT1C1L, PLEKHH2
rs4071558	renal cortical epithelial cell	ARL14EP
rs4071559	renal cortical epithelial cell	ARL14EP
rs4237547	renal cortical epithelial cell	ACP2, DDB2, MADD, NR1H3
rs705704	renal cortical epithelial cell	DGKA, ERBB3, GDF11, IKZF4, PYM1, RPS26
rs705705	renal cortical epithelial cell	DGKA, ERBB3, GDF11, IKZF4, PYM1, RPS26
rs7297175	renal cortical epithelial cell	ERBB3, IKZF4
rs2272046	renal cortical epithelial cell	RPSAP52
rs7853195	renal cortical epithelial cell	C9orf3
rs12347057	renal cortical epithelial cell	DENND1A
rs4071558	renal pelvis	ARL14EP
rs4071559	renal pelvis	ARL14EP
rs4237547	renal pelvis	DDB2, PACSIN3
rs705702	renal pelvis	SUOX
rs705704	renal pelvis	IKZF4, RPS26
rs705705	renal pelvis	IKZF4, RPS26
rs7297175	renal pelvis	ERBB3
rs7558302	renal pelvis	C1GALT1C1L, PLEKHH2
rs13032835	renal pelvis	COBLL1, LOC101929633
rs4071558	retina	ARL14EP
rs4071559	retina	ARL14EP
rs4237547	retina	DDB2
rs705702	retina	SUOX
rs705704	retina	ERBB3, IKZF4, RPS26
rs705705	retina	ERBB3, IKZF4, RPS26
rs7297175	retina	ERBB3
rs3741499	retina	ERBB3
rs10176989	retina	LHCGR
rs10209331	retina	LHCGR
rs4071558	retinal pigment epithelial cell	ARL14EP
rs4071559	retinal pigment epithelial cell	ARL14EP
rs4237547	retinal pigment epithelial cell	DDB2, PACSIN3
rs1355471	retinal pigment epithelial cell	CCDC91
rs4931083	retinal pigment epithelial cell	CCDC91
rs705704	retinal pigment epithelial cell	ERBB3, IKZF4, RPS26
rs705705	retinal pigment epithelial cell	ERBB3, IKZF4, RPS26
rs7297175	retinal pigment epithelial cell	ERBB3
rs12347057	retinal pigment epithelial cell	DENND1A
rs4071558	right forelimb	ARL14EP
rs4071559	right forelimb	ARL14EP
rs4237547	right forelimb	DDB2
rs705702	right forelimb	SUOX
rs705704	right forelimb	IKZF4, RPS26
rs705705	right forelimb	IKZF4, RPS26
rs7297175	right forelimb	ERBB3
rs4071558	right hindlimb	ARL14EP
rs4071559	right hindlimb	ARL14EP
rs4237547	right hindlimb	DDB2
rs705704	right hindlimb	IKZF4, RPS26
rs705705	right hindlimb	IKZF4, RPS26
rs7297175	right hindlimb	ERBB3
rs4071558	right kidney	ARL14EP
rs4071559	right kidney	ARL14EP
rs4237547	right kidney	DDB2
rs705702	right kidney	SUOX
rs705704	right kidney	RPS26
rs705705	right kidney	RPS26
rs7297175	right kidney	ERBB3
rs3741499	right kidney	ERBB3
rs4071558	right lung	ARL14EP
rs4071559	right lung	ARL14EP
rs4237547	right lung	ACP2, DDB2, PACSIN3
rs76406964	right lung	BIRC3, C11orf70, YAP1
rs705702	right lung	SUOX
rs705704	right lung	ERBB3, IKZF4, RPS26
rs705705	right lung	ERBB3, IKZF4, RPS26
rs7297175	right lung	ERBB3
rs4071558	right renal cortex interstitium	ARL14EP
rs4071559	right renal cortex interstitium	ARL14EP
rs4237547	right renal cortex interstitium	ACP2, DDB2, PACSIN3
rs705702	right renal cortex interstitium	SUOX
rs705704	right renal cortex interstitium	ERBB3, IKZF4, RPS26
rs705705	right renal cortex interstitium	ERBB3, IKZF4, RPS26
rs7297175	right renal cortex interstitium	ERBB3
rs7558302	right renal cortex interstitium	C1GALT1C1L, PLEKHH2
rs4071558	right renal pelvis	ARL14EP
rs4071559	right renal pelvis	ARL14EP
rs4237547	right renal pelvis	DDB2
rs705702	right renal pelvis	SUOX
rs705704	right renal pelvis	ERBB3, IKZF4, RPS26
rs705705	right renal pelvis	ERBB3, IKZF4, RPS26
rs7297175	right renal pelvis	ERBB3
rs7558302	right renal pelvis	C1GALT1C1L, PLEKHH2
rs4071558	Right ventricle myocardium inferior	ARL14EP
rs4071559	Right ventricle myocardium inferior	ARL14EP
rs4237547	Right ventricle myocardium inferior	DDB2, PACSIN3
rs705704	Right ventricle myocardium inferior	IKZF4, RPS26
rs705705	Right ventricle myocardium inferior	IKZF4, RPS26
rs7297175	Right ventricle myocardium inferior	ERBB3
rs3741499	Right ventricle myocardium inferior	ERBB3
rs745379	Right ventricle myocardium inferior	NEIL2
rs4071558	Right ventricle myocardium superior	ARL14EP
rs4071559	Right ventricle myocardium superior	ARL14EP
rs4237547	Right ventricle myocardium superior	DDB2, PACSIN3
rs705702	Right ventricle myocardium superior	IKZF4, SUOX
rs705704	Right ventricle myocardium superior	IKZF4, RPS26
rs705705	Right ventricle myocardium superior	IKZF4, RPS26
rs7297175	Right ventricle myocardium superior	ERBB3
rs3741499	Right ventricle myocardium superior	ERBB3
rs10176989	Right ventricle myocardium superior	LHCGR
rs745379	Right ventricle myocardium superior	NEIL2
rs4071558	RKO	ARL14EP
rs4071559	RKO	ARL14EP
rs4237547	RKO	ACP2, DDB2, MADD, MYBPC3, NR1H3, PACSIN3
rs705702	RKO	SUOX
rs705704	RKO	ERBB3, RPS26
rs705705	RKO	ERBB3, RPS26
rs7297175	RKO	ERBB3
rs2272046	RKO	HMGA2, LOC100129940, RPSAP52
rs10739076	RKO	CD274, PLGRKT
rs4071558	RPMI7951	ARL14EP
rs4071559	RPMI7951	ARL14EP
rs4237547	RPMI7951	ACP2, ARFGAP2, DDB2, MADD, NR1H3, PACSIN3
rs705704	RPMI7951	DGKA, ERBB3, GDF11, PMEL, PYM1, RPS26, SUOX
rs705705	RPMI7951	DGKA, ERBB3, GDF11, PMEL, PYM1, RPS26, SUOX
rs7297175	RPMI7951	ERBB3
rs4731113	RPMI7951	LOC102724555
rs12347057	RPMI7951	DENND1A
rs4071558	RPMI8226	ARL14EP
rs4071559	RPMI8226	ARL14EP
rs563036352	RPMI8226	ARL14EP
rs201665959	RPMI8226	ARL14EP
rs4237547	RPMI8226	ACP2, ARFGAP2, DDB2, LOC101928943, LRP4, MADD, NR1H3, PACSIN3, SLC39A13, SPI1
rs705702	RPMI8226	PMEL, SUOX
rs705704	RPMI8226	DGKA, ERBB3, PMEL, RPS26, SUOX
rs705705	RPMI8226	DGKA, ERBB3, PMEL, RPS26, SUOX
rs7297175	RPMI8226	ERBB3
rs7558302	RPMI8226	PLEKHH2
rs13164856	RPMI8226	C5orf56, IRF1, RAD50
rs13165038	RPMI8226	C5orf56, IRF1, RAD50
rs66881681	RPMI8226	C5orf56, IRF1, RAD50
rs7719499	RPMI8226	C5orf56, IRF1, RAD50
rs3846731	RPMI8226	C5orf56, IRF1, RAD50
rs4071558	sciatic nerve	ARL14EP
rs4071559	sciatic nerve	ARL14EP
rs4237547	sciatic nerve	DDB2
rs705702	sciatic nerve	SUOX
rs705704	sciatic nerve	RPS26
rs705705	sciatic nerve	RPS26
rs7297175	sciatic nerve	ERBB3
rs3741499	sciatic nerve	ERBB3
rs4071558	SK-MEL-5	ARL14EP
rs4071559	SK-MEL-5	ARL14EP
rs4237547	SK-MEL-5	ACP2, DDB2, NR1H3, PACSIN3
rs705702	SK-MEL-5	SUOX
rs705704	SK-MEL-5	RPS26
rs705705	SK-MEL-5	RPS26
rs7297175	SK-MEL-5	ERBB3
rs7558302	SK-MEL-5	C1GALT1C1L, PLEKHH2
rs4071558	SK-N-DZ	ARL14EP
rs4071559	SK-N-DZ	ARL14EP
rs4237547	SK-N-DZ	DDB2, PACSIN3
rs705702	SK-N-DZ	SUOX
rs705704	SK-N-DZ	ERBB3, IKZF4, RPS26
rs705705	SK-N-DZ	ERBB3, IKZF4, RPS26
rs7297175	SK-N-DZ	ERBB3
rs7558302	SK-N-DZ	PLEKHH2
rs10176989	SK-N-DZ	LHCGR
rs4731113	SK-N-DZ	LOC102724555
rs4071558	skeletal muscle cell	ARL14EP
rs4071559	skeletal muscle cell	ARL14EP
rs4237547	skeletal muscle cell	DDB2
rs11039134	skeletal muscle cell	DDB2
rs705704	skeletal muscle cell	ERBB3, IKZF4, RPS26
rs705705	skeletal muscle cell	ERBB3, IKZF4, RPS26
rs7297175	skeletal muscle cell	ERBB3
rs2272046	skeletal muscle cell	RPSAP52
rs7559891	skeletal muscle cell	C1GALT1C1L, PLEKHH2
rs5836004	skeletal muscle cell	COBLL1, LOC101929633, SLC38A11
rs13032835	skeletal muscle cell	COBLL1, LOC101929633, SLC38A11
rs4071558	skin of body	ARL14EP
rs4071559	skin of body	ARL14EP
rs4237547	skin of body	DDB2
rs705702	skin of body	IKZF4, SUOX
rs705704	skin of body	ERBB3, IKZF4, RPS26
rs705705	skin of body	ERBB3, IKZF4, RPS26
rs7297175	skin of body	ERBB3
rs7558302	skin of body	C1GALT1C1L, PLEKHH2
rs76182733	skin of body	ACKR3, IQCA1
rs4071558	smooth muscle cell of the brain vasculature	ARL14EP
rs4071559	smooth muscle cell of the brain vasculature	ARL14EP
rs4237547	smooth muscle cell of the brain vasculature	DDB2, PACSIN3
rs705702	smooth muscle cell of the brain vasculature	IKZF4, SUOX
rs705704	smooth muscle cell of the brain vasculature	ERBB3, IKZF4, RPS26
rs705705	smooth muscle cell of the brain vasculature	ERBB3, IKZF4, RPS26
rs7297175	smooth muscle cell of the brain vasculature	ERBB3
rs2272046	smooth muscle cell of the brain vasculature	HMGA2, RPSAP52
rs9923544	smooth muscle cell of the brain vasculature	FTO, RPGRIP1L
rs1558901	smooth muscle cell of the brain vasculature	FTO, RPGRIP1L
rs7558302	smooth muscle cell of the brain vasculature	PLEKHH2
rs4071558	stimulated activated CD4-positive, alpha-beta T cell	ARL14EP
rs4071559	stimulated activated CD4-positive, alpha-beta T cell	ARL14EP
rs4237547	stimulated activated CD4-positive, alpha-beta T cell	DDB2, PACSIN3
rs705704	stimulated activated CD4-positive, alpha-beta T cell	RPS26
rs705705	stimulated activated CD4-positive, alpha-beta T cell	RPS26
rs7297175	stimulated activated CD4-positive, alpha-beta T cell	ERBB3
rs3741499	stimulated activated CD4-positive, alpha-beta T cell	ERBB3
rs7558302	stimulated activated CD4-positive, alpha-beta T cell	PLEKHH2
rs13164856	stimulated activated CD4-positive, alpha-beta T cell	C5orf56, IL13, IRF1, LOC553103, P4HA2, RAD50, SLC22A5
rs13165038	stimulated activated CD4-positive, alpha-beta T cell	C5orf56, IL13, IRF1, LOC553103, P4HA2, RAD50, SLC22A5
rs66881681	stimulated activated CD4-positive, alpha-beta T cell	C5orf56, IL13, IRF1, LOC553103, P4HA2, RAD50, SLC22A5
rs7719499	stimulated activated CD4-positive, alpha-beta T cell	C5orf56, IL13, IRF1, LOC553103, P4HA2, RAD50, SLC22A5
rs3846731	stimulated activated CD4-positive, alpha-beta T cell	C5orf56, IL13, IRF1, LOC553103, P4HA2, RAD50, SLC22A5
rs7734334	stimulated activated CD4-positive, alpha-beta T cell	C5orf56, IL13, IRF1, LOC553103, P4HA2, RAD50, SLC22A5
rs7735073	stimulated activated CD4-positive, alpha-beta T cell	C5orf56, IL13, IRF1, LOC553103, P4HA2, RAD50, SLC22A5
rs3846732	stimulated activated CD4-positive, alpha-beta T cell	C5orf56, IL13, IRF1, LOC553103, P4HA2, RAD50, SLC22A5
rs11954400	stimulated activated CD4-positive, alpha-beta T cell	C5orf56, IL13, IRF1, LOC553103, P4HA2, RAD50, SLC22A5
rs35935118	stimulated activated CD4-positive, alpha-beta T cell	C5orf56, IL13, IRF1, LOC553103, P4HA2, RAD50, SLC22A5
rs10072571	stimulated activated CD4-positive, alpha-beta T cell	C5orf56, IL13, IRF1, LOC553103, P4HA2, RAD50, SLC22A5
rs10065633	stimulated activated CD4-positive, alpha-beta T cell	C5orf56, IL13, IRF1, LOC553103, P4HA2, RAD50, SLC22A5
rs17848418	stimulated activated CD4-positive, alpha-beta T cell	IRF1
rs10068129	stimulated activated CD4-positive, alpha-beta T cell	IRF1
rs61175929	stimulated activated CD4-positive, alpha-beta T cell	IRF1
rs10053046	stimulated activated CD4-positive, alpha-beta T cell	IRF1
rs2070726	stimulated activated CD4-positive, alpha-beta T cell	IRF1
rs4071558	stimulated activated CD8-positive, alpha-beta memory T cell	ARL14EP
rs4071559	stimulated activated CD8-positive, alpha-beta memory T cell	ARL14EP
rs4237547	stimulated activated CD8-positive, alpha-beta memory T cell	ACP2, DDB2, PACSIN3
rs705704	stimulated activated CD8-positive, alpha-beta memory T cell	RPS26
rs705705	stimulated activated CD8-positive, alpha-beta memory T cell	RPS26
rs7297175	stimulated activated CD8-positive, alpha-beta memory T cell	ERBB3
rs620238	stimulated activated CD8-positive, alpha-beta memory T cell	SOX8
rs7558302	stimulated activated CD8-positive, alpha-beta memory T cell	C1GALT1C1L, PLEKHH2
rs13164856	stimulated activated CD8-positive, alpha-beta memory T cell	C5orf56, IRF1, LOC553103, RAD50, SLC22A5, TH2LCRR
rs13165038	stimulated activated CD8-positive, alpha-beta memory T cell	C5orf56, IRF1, LOC553103, RAD50, SLC22A5, TH2LCRR
rs66881681	stimulated activated CD8-positive, alpha-beta memory T cell	C5orf56, IRF1, LOC553103, RAD50, SLC22A5, TH2LCRR
rs7719499	stimulated activated CD8-positive, alpha-beta memory T cell	C5orf56, IRF1, LOC553103, RAD50, SLC22A5, TH2LCRR
rs3846731	stimulated activated CD8-positive, alpha-beta memory T cell	C5orf56, IRF1, LOC553103, RAD50, SLC22A5, TH2LCRR
rs7734334	stimulated activated CD8-positive, alpha-beta memory T cell	C5orf56, IRF1
rs7735073	stimulated activated CD8-positive, alpha-beta memory T cell	C5orf56, IRF1
rs3846732	stimulated activated CD8-positive, alpha-beta memory T cell	C5orf56, IRF1, LOC553103, RAD50, SLC22A5
rs11954400	stimulated activated CD8-positive, alpha-beta memory T cell	C5orf56, IRF1, LOC553103, RAD50, SLC22A5
rs35935118	stimulated activated CD8-positive, alpha-beta memory T cell	C5orf56, IRF1, LOC553103, RAD50, SLC22A5
rs10072571	stimulated activated CD8-positive, alpha-beta memory T cell	C5orf56, IRF1, LOC553103, RAD50, SLC22A5
rs10065633	stimulated activated CD8-positive, alpha-beta memory T cell	C5orf56, IRF1, LOC553103, RAD50, SLC22A5
rs11958503	stimulated activated CD8-positive, alpha-beta memory T cell	IRF1
rs11952031	stimulated activated CD8-positive, alpha-beta memory T cell	IRF1
rs7701588	stimulated activated CD8-positive, alpha-beta memory T cell	IRF1
rs2070728	stimulated activated CD8-positive, alpha-beta memory T cell	IRF1
rs2070727	stimulated activated CD8-positive, alpha-beta memory T cell	IRF1
rs4071558	stimulated activated effector memory CD8-positive, alpha-beta T cell	ARL14EP
rs4071559	stimulated activated effector memory CD8-positive, alpha-beta T cell	ARL14EP
rs4237547	stimulated activated effector memory CD8-positive, alpha-beta T cell	ACP2, DDB2, PACSIN3
rs1702877	stimulated activated effector memory CD8-positive, alpha-beta T cell	ERBB3, IKZF4, RPS26
rs705704	stimulated activated effector memory CD8-positive, alpha-beta T cell	RPS26
rs705705	stimulated activated effector memory CD8-positive, alpha-beta T cell	RPS26
rs61555617	stimulated activated effector memory CD8-positive, alpha-beta T cell	RPS26
rs7297175	stimulated activated effector memory CD8-positive, alpha-beta T cell	ERBB3
rs7558302	stimulated activated effector memory CD8-positive, alpha-beta T cell	PLEKHH2
rs13164856	stimulated activated effector memory CD8-positive, alpha-beta T cell	C5orf56, IRF1
rs13165038	stimulated activated effector memory CD8-positive, alpha-beta T cell	C5orf56, IRF1
rs66881681	stimulated activated effector memory CD8-positive, alpha-beta T cell	C5orf56, IRF1
rs7719499	stimulated activated effector memory CD8-positive, alpha-beta T cell	C5orf56, IRF1
rs4071558	stromal cell of bone marrow	ARL14EP
rs4071559	stromal cell of bone marrow	ARL14EP
rs4237547	stromal cell of bone marrow	ACP2, DDB2, NR1H3, PACSIN3
rs705702	stromal cell of bone marrow	DGKA, ERBB3, IKZF4, PMEL, SUOX
rs34813703	stromal cell of bone marrow	IKZF4
rs705704	stromal cell of bone marrow	DGKA, ERBB3, GDF11, IKZF4, PMEL, PYM1, RPS26, SUOX
rs705705	stromal cell of bone marrow	DGKA, ERBB3, GDF11, IKZF4, PMEL, PYM1, RPS26, SUOX
rs7297175	stromal cell of bone marrow	ERBB3
rs6484479	superior temporal gyrus	ARL14EP
rs3858429	superior temporal gyrus	ARL14EP
rs4071558	superior temporal gyrus	ARL14EP
rs4071559	superior temporal gyrus	ARL14EP
rs4237547	superior temporal gyrus	ACP2, DDB2, LOC101928943, PACSIN3
rs705702	superior temporal gyrus	IKZF4, SUOX
rs705704	superior temporal gyrus	IKZF4, RPS26
rs705705	superior temporal gyrus	IKZF4, RPS26
rs7297175	superior temporal gyrus	ERBB3
rs7558302	superior temporal gyrus	C1GALT1C1L, PLEKHH2
rs4071558	suppressor macrophage	ARL14EP
rs4071559	suppressor macrophage	ARL14EP
rs563036352	suppressor macrophage	ARL14EP
rs201665959	suppressor macrophage	ARL14EP
rs4237547	suppressor macrophage	DDB2, PACSIN3
rs705704	suppressor macrophage	ERBB3, IKZF4, RPS26
rs705705	suppressor macrophage	ERBB3, IKZF4, RPS26
rs7297175	suppressor macrophage	ERBB3
rs11896747	suppressor macrophage	PLEKHH2
rs7559891	suppressor macrophage	PLEKHH2
rs7558302	suppressor macrophage	PLEKHH2
rs76182733	suppressor macrophage	ACKR3
rs6022786	suppressor macrophage	SUMO1P1
rs4071558	SW480	ARL14EP
rs4071559	SW480	ARL14EP
rs4237547	SW480	ACP2, ARFGAP2, DDB2, LOC101928943, MADD, NR1H3, PACSIN3
rs705702	SW480	SUOX
rs705704	SW480	ERBB3, RPS26
rs705705	SW480	ERBB3, RPS26
rs7297175	SW480	ERBB3, RPS26
rs3741499	SW480	ERBB3, RPS26
rs7558302	SW480	PLEKHH2
rs4731113	SW480	LOC102724555
rs12347057	SW480	DENND1A
rs4071558	T follicular helper cell	ARL14EP
rs4071559	T follicular helper cell	ARL14EP
rs4237547	T follicular helper cell	DDB2, PACSIN3
rs705704	T follicular helper cell	IKZF4, LOC105369781, RPS26
rs705705	T follicular helper cell	IKZF4, LOC105369781, RPS26
rs7297175	T follicular helper cell	ERBB3
rs3741499	T follicular helper cell	ERBB3
rs7558302	T follicular helper cell	PLEKHH2
rs13164856	T follicular helper cell	C5orf56, IRF1, LOC553103, RAD50, SLC22A5
rs13165038	T follicular helper cell	C5orf56, IRF1, LOC553103, RAD50, SLC22A5
rs66881681	T follicular helper cell	C5orf56, IRF1, LOC553103, RAD50, SLC22A5
rs3846731	T follicular helper cell	IRF1
rs3846732	T follicular helper cell	C5orf56, IRF1
rs11954400	T follicular helper cell	C5orf56, IRF1
rs35935118	T follicular helper cell	C5orf56, IRF1
rs11958503	T follicular helper cell	C5orf56, IRF1
rs11952031	T follicular helper cell	C5orf56, IRF1
rs5871455	T follicular helper cell	IRF1
rs839	T follicular helper cell	IRF1
rs2070730	T follicular helper cell	IRF1
rs61175929	T follicular helper cell	IRF1
rs10053046	T follicular helper cell	IRF1
rs2070726	T follicular helper cell	IRF1
rs4071558	T-helper 1 cell	ARL14EP
rs4071559	T-helper 1 cell	ARL14EP
rs4237547	T-helper 1 cell	ACP2, DDB2, PACSIN3
rs705704	T-helper 1 cell	IKZF4, RPS26
rs705705	T-helper 1 cell	IKZF4, RPS26
rs7297175	T-helper 1 cell	ERBB3
rs10650807	T-helper 1 cell	PLEKHH2
rs7558302	T-helper 1 cell	PLEKHH2
rs13164856	T-helper 1 cell	C5orf56, IRF1
rs13165038	T-helper 1 cell	C5orf56, IRF1
rs66881681	T-helper 1 cell	C5orf56, IRF1
rs7719499	T-helper 1 cell	C5orf56, IRF1
rs3846731	T-helper 1 cell	C5orf56, IRF1
rs7734334	T-helper 1 cell	C5orf56, IRF1
rs7735073	T-helper 1 cell	C5orf56, IRF1
rs10072571	T-helper 1 cell	IRF1
rs10065633	T-helper 1 cell	IRF1
rs4071558	T-helper 17 cell	ARL14EP
rs4071559	T-helper 17 cell	ARL14EP
rs4237547	T-helper 17 cell	ACP2, DDB2, LOC101928943, PACSIN3
rs705702	T-helper 17 cell	SUOX
rs705704	T-helper 17 cell	RPS26
rs705705	T-helper 17 cell	RPS26
rs7297175	T-helper 17 cell	ERBB3
rs7558302	T-helper 17 cell	PLEKHH2
rs1159315	T-helper 17 cell	GABRB1
rs7734334	T-helper 17 cell	IRF1
rs7735073	T-helper 17 cell	IRF1
rs3846732	T-helper 17 cell	IRF1
rs11954400	T-helper 17 cell	IRF1
rs35935118	T-helper 17 cell	IRF1
rs10072571	T-helper 17 cell	IRF1
rs10065633	T-helper 17 cell	IRF1
rs2070722	T-helper 17 cell	IRF1
rs4071558	T-helper 2 cell	ARL14EP
rs4071559	T-helper 2 cell	ARL14EP
rs4237547	T-helper 2 cell	ACP2, DDB2, LOC101928943, LRP4, MADD, PACSIN3
rs1784692	T-helper 2 cell	ZBTB16
rs705702	T-helper 2 cell	SUOX
rs705704	T-helper 2 cell	ERBB3, IKZF4, PMEL, RPS26, SUOX
rs705705	T-helper 2 cell	ERBB3, IKZF4, PMEL, RPS26, SUOX
rs7297175	T-helper 2 cell	ERBB3
rs620238	T-helper 2 cell	SOX8
rs7558302	T-helper 2 cell	C1GALT1C1L, PLEKHH2
rs7734334	T-helper 2 cell	IRF1
rs7735073	T-helper 2 cell	IRF1
rs3846732	T-helper 2 cell	IRF1
rs35935118	T-helper 2 cell	IRF1
rs10072571	T-helper 2 cell	IRF1
rs10065633	T-helper 2 cell	IRF1
rs4071558	T-helper 22 cell	ARL14EP
rs4071559	T-helper 22 cell	ARL14EP
rs4237547	T-helper 22 cell	DDB2, PACSIN3
rs705704	T-helper 22 cell	IKZF4, RPS26
rs705705	T-helper 22 cell	IKZF4, RPS26
rs7297175	T-helper 22 cell	ERBB3
rs7558302	T-helper 22 cell	PLEKHH2
rs66881681	T-helper 22 cell	C5orf56, IRF1
rs7719499	T-helper 22 cell	C5orf56, IRF1
rs3846731	T-helper 22 cell	C5orf56, IRF1
rs3846732	T-helper 22 cell	IRF1
rs11954400	T-helper 22 cell	IRF1
rs35935118	T-helper 22 cell	IRF1
rs61175929	T-helper 22 cell	IRF1
rs10053046	T-helper 22 cell	IRF1
rs2070726	T-helper 22 cell	IRF1
rs2070725	T-helper 22 cell	IRF1
rs4071558	T-helper 9 cell	ARL14EP
rs4071559	T-helper 9 cell	ARL14EP
rs4237547	T-helper 9 cell	DDB2, PACSIN3
rs705704	T-helper 9 cell	IKZF4, RPS26
rs705705	T-helper 9 cell	IKZF4, RPS26
rs7297175	T-helper 9 cell	ERBB3
rs3741499	T-helper 9 cell	ERBB3
rs7558302	T-helper 9 cell	PLEKHH2
rs13164856	T-helper 9 cell	C5orf56, IRF1, LOC553103, RAD50, SLC22A5
rs13165038	T-helper 9 cell	C5orf56, IRF1, LOC553103, RAD50, SLC22A5
rs66881681	T-helper 9 cell	C5orf56, IRF1, LOC553103, RAD50, SLC22A5
rs7719499	T-helper 9 cell	C5orf56, IRF1, LOC553103, RAD50, SLC22A5
rs3846731	T-helper 9 cell	C5orf56, IRF1, LOC553103, RAD50, SLC22A5
rs7734334	T-helper 9 cell	IRF1
rs7735073	T-helper 9 cell	IRF1
rs3846732	T-helper 9 cell	C5orf56, IRF1
rs11954400	T-helper 9 cell	C5orf56, IRF1
rs35935118	T-helper 9 cell	C5orf56, IRF1
rs11958503	T-helper 9 cell	C5orf56, IRF1
rs11952031	T-helper 9 cell	C5orf56, IRF1
rs839	T-helper 9 cell	IRF1
rs2070730	T-helper 9 cell	IRF1
rs7701588	T-helper 9 cell	IRF1
rs2070728	T-helper 9 cell	IRF1
rs2070727	T-helper 9 cell	IRF1
rs17848418	T-helper 9 cell	C5orf56, IRF1
rs10068129	T-helper 9 cell	C5orf56, IRF1
rs61175929	T-helper 9 cell	C5orf56, IRF1
rs10053046	T-helper 9 cell	C5orf56, IRF1
rs2070726	T-helper 9 cell	C5orf56, IRF1
rs4071558	T47D	ARL14EP
rs4071559	T47D	ARL14EP
rs4237547	T47D	DDB2, NR1H3
rs705702	T47D	SUOX
rs705704	T47D	RPS26
rs705705	T47D	RPS26
rs7297175	T47D	ERBB3
rs877636	T47D	ERBB3, PA2G4
rs1121980	T47D	FTO, RPGRIP1L
rs7558302	T47D	C1GALT1C1L, PLEKHH2
rs10739076	T47D	CD274, PLGRKT
rs7853195	T47D	C9orf3
rs77534650	T47D	C9orf3
rs12347057	T47D	DENND1A
rs4071558	tongue	ARL14EP
rs4071559	tongue	ARL14EP
rs4237547	tongue	ACP2, DDB2, NR1H3, PACSIN3
rs705702	tongue	IKZF4, PMEL, SUOX
rs705704	tongue	DGKA, ERBB3, IKZF4, PMEL, RPS26, SUOX
rs705705	tongue	DGKA, ERBB3, IKZF4, PMEL, RPS26, SUOX
rs7297175	tongue	ERBB3, IKZF4
rs3741499	tongue	ERBB3, IKZF4
rs3912214	tongue	GLIPR1, KRR1
rs4071558	type B pancreatic cell	ARL14EP
rs4071559	type B pancreatic cell	ARL14EP
rs4237547	type B pancreatic cell	DDB2
rs705702	type B pancreatic cell	SUOX
rs705704	type B pancreatic cell	RPS26
rs705705	type B pancreatic cell	RPS26
rs7297175	type B pancreatic cell	ERBB3
rs3741499	type B pancreatic cell	ERBB3
rs4071558	umbilical cord	ARL14EP
rs4071559	umbilical cord	ARL14EP
rs4237547	umbilical cord	ACP2, DDB2, NR1H3, PACSIN3
rs705702	umbilical cord	IKZF4, SUOX
rs705704	umbilical cord	ERBB3, IKZF4, RPS26
rs705705	umbilical cord	ERBB3, IKZF4, RPS26
rs7297175	umbilical cord	ERBB3
rs3741499	umbilical cord	ERBB3
rs4071558	ureter	ARL14EP
rs4071559	ureter	ARL14EP
rs4237547	ureter	ACP2, DDB2, PACSIN3
rs705702	ureter	IKZF4, SUOX
rs705704	ureter	IKZF4, RPS26
rs705705	ureter	IKZF4, RPS26
rs7297175	ureter	ERBB3
rs3741499	ureter	ERBB3
rs4071558	WI38	ARL14EP
rs4071559	WI38	ARL14EP
rs4237547	WI38	DDB2
rs11039134	WI38	ACP2, DDB2, PACSIN3
rs705704	WI38	ERBB3, IKZF4, RPS26
rs705705	WI38	ERBB3, IKZF4, RPS26
rs7297175	WI38	ERBB3
rs2272046	WI38	RPSAP52
rs4071558	WTC11	ARL14EP
rs4071559	WTC11	ARL14EP
rs4237547	WTC11	DDB2
rs705702	WTC11	SUOX
rs705704	WTC11	IKZF4, RPS26
rs705705	WTC11	IKZF4, RPS26
rs7297175	WTC11	ERBB3
rs3741499	WTC11	ERBB3
rs10176989	WTC11	LHCGR
rs10209331	WTC11	LHCGR

### Sheet: Table S4
GWAS SNV	Trait description	Subtype	Reference (Pubmed)	Gene locus
rs10835638	Polycystic ovary syndrome (adjusted for age)	Reproductive	18567894	FSHB
rs705702	Polycystic ovary syndrome	Metabolic	25904635	SUOX,IKZF4,RPS26,ERBB3
rs77667361	Follicle stimulating hormone levels in polycystic ovary syndrome	Reproductive	26284813	ARL6IP6,RPRM
rs1784692	Polycystic ovary syndrome	Reproductive	30566500	ZBTB16
rs11031006	Polycystic ovary syndrome (adjusted for age)	Reproductive	26284813	FSHB
rs1894116	Polycystic ovary syndrome	Reproductive	26416764;30566500	YAP1
rs1275468	Polycystic ovary syndrome	Reproductive	26416764	GLIPR1,KRR1
rs11225154	Polycystic ovary syndrome	Reproductive	26416764;30566500	YAP1
rs13164856	Polycystic ovary syndrome	Reproductive	26416764	IRF1
rs7563201	Polycystic ovary syndrome	Reproductive	26416764	THADA
rs11031005	Polycystic ovary syndrome (adjusted for age)	Reproductive	26938199	FSHB
rs17186366	Polycystic ovary syndrome	Reproductive	32289280	FNDC1,SOD2
rs144248326	Polycystic ovary syndrome	Reproductive	32289280	WWTR1
rs55762028	Polycystic ovary syndrome (metabolic subtype)	Metabolic	32574161	FIGN,KCNH7
rs7735176	Polycystic ovary syndrome (reproductive subtype)	Reproductive	32574161	CDH10
rs78025940	Polycystic ovary syndrome (reproductive subtype)	Reproductive	32574161	KAZN
rs17023134	Polycystic ovary syndrome (reproductive subtype)	Reproductive	32574161	UNC5C
rs76182733	Polycystic ovary syndrome (reproductive subtype)	Reproductive	32574161	IQCA1,ACKR3
rs72753599	Fasting glucose (adjusted for BMI) or polycystic ovary syndrome (pleiotropy)	Metabolic	35771237	PROX1
rs6485690	Fasting glucose (adjusted for BMI) or polycystic ovary syndrome (pleiotropy)	Metabolic	35771237	ARHGAP1,CKAP5,F2,LRP4,ZNF408
rs1265564	HbA1c or polycystic ovary syndrome (pleiotropy)	Metabolic	35771237	CUX2
rs8047587	HbA1c or polycystic ovary syndrome (pleiotropy)	Metabolic	35771237	FTO,IRX3
rs3934729	Type 2 diabetes (adjusted for BMI) or polycystic ovary syndrome (pleiotropy)	Metabolic	35771237	SEC22A,ADCY5
rs1509097	Type 2 diabetes (adjusted for BMI) or polycystic ovary syndrome (pleiotropy)	Metabolic	35771237	SLC38A11,COBLL1
rs9930501	Type 2 diabetes (adjusted for BMI) or polycystic ovary syndrome (pleiotropy)	Metabolic	35771237	FTO,IRX3
rs8050136	Type 2 diabetes or polycystic ovary syndrome (pleiotropy)	Metabolic	35771237	FTO,IRX3
rs9675376	Type 2 diabetes or polycystic ovary syndrome (pleiotropy)	Metabolic	35771237	RNU4-17P,MC4R
rs745379	Fasting insulin (adjusted for BMI) or polycystic ovary syndrome (pleiotropy)	Metabolic	35771237	GATA4,NEIL2
rs3813583	Fasting insulin (adjusted for BMI) or polycystic ovary syndrome (pleiotropy)	Metabolic	35771237	MAFTRR
rs4135247	Fasting insulin (adjusted for BMI) or polycystic ovary syndrome (pleiotropy)	Metabolic	35771237	PPARG
rs4731113	HbA1c or polycystic ovary syndrome (pleiotropy)	Metabolic	35771237	ASB15,HYAL4,IQUB,LMOD2,NDUFA5,SLC13A1
rs9844212	Type 2 diabetes (adjusted for BMI) or polycystic ovary syndrome (pleiotropy)	Metabolic	35771237	SEC22A,ADCY5
rs2238689	Type 2 diabetes (adjusted for BMI) or polycystic ovary syndrome (pleiotropy)	Metabolic	35771237	GIPR
rs182075939	Polycystic ovary syndrome (adjusted for age)	Reproductive	38408933	TTC28,CHEK2
rs113168128	polycystic ovary syndrome	Reproductive	32289280	ERBB4
rs2268361	polycystic ovary syndrome	Reproductive	25904635	FSHR
rs13429458	polycystic ovary syndrome	Reproductive	23208300;26416764	THADA
rs2479106	Polycystic ovary syndrome	Metabolic	23208300	DENND1A,LHX2

### Sheet: Table S5
Variant	Number of GTEx cell-types	Number of target genes	tissues	genes
rs804280	39	36	Adipose_Subcutaneous, Adipose_Visceral_Omentum, Artery_Aorta, Artery_Tibial, Brain_Anterior_cingulate_cortex_BA24, Brain_Caudate_basal_ganglia, Brain_Cerebellar_Hemisphere, Brain_Cerebellum, Brain_Cortex, Brain_Frontal_Cortex_BA9, Brain_Hippocampus, Brain_Hypothalamus, Brain_Nucleus_accumbens_basal_ganglia, Brain_Putamen_basal_ganglia, Breast_Mammary_Tissue, Cells_Cultured_fibroblasts, Colon_Sigmoid, Colon_Transverse, Esophagus_Gastroesophageal_Junction, Esophagus_Mucosa, Esophagus_Muscularis, Heart_Atrial_Appendage, Heart_Left_Ventricle, Lung, Minor_Salivary_Gland, Muscle_Skeletal, Nerve_Tibial, Ovary, Pancreas, Pituitary, Prostate, Skin_Not_Sun_Exposed_Suprapubic, Skin_Sun_Exposed_Lower_leg, Small_Intestine_Terminal_Ileum, Spleen, Stomach, Testis, Thyroid, Whole_Blood	ENSG00000269918, ENSG00000255310, NEIL2, FDFT1, ENSG00000255495, DEFB109D, CTSB, ENPP7P12, DEFB131E, FAM66A, FAM167A, ALG1L11P, ENSG00000255556, ENSG00000255174, FAM90A25P, TDH-AS1, ENSG00000254423, OR7E161P, DEFB134, ENSG00000280273, TDH, ENSG00000270154, BLK, ENSG00000269954, ENSG00000254774, ENSG00000255518, ENSG00000255354, LOC729732, MTMR9, ENSG00000255394, SLC35G5, USP17L2, SUB1P1, ENSG00000280294, LINC00208, ENSG00000255046
rs804281	38	32	Adipose_Subcutaneous, Adipose_Visceral_Omentum, Adrenal_Gland, Artery_Aorta, Artery_Tibial, Brain_Anterior_cingulate_cortex_BA24, Brain_Caudate_basal_ganglia, Brain_Cerebellar_Hemisphere, Brain_Cerebellum, Brain_Cortex, Brain_Frontal_Cortex_BA9, Brain_Hippocampus, Brain_Hypothalamus, Brain_Nucleus_accumbens_basal_ganglia, Brain_Putamen_basal_ganglia, Breast_Mammary_Tissue, Cells_Cultured_fibroblasts, Colon_Sigmoid, Colon_Transverse, Esophagus_Gastroesophageal_Junction, Esophagus_Mucosa, Esophagus_Muscularis, Heart_Atrial_Appendage, Heart_Left_Ventricle, Lung, Minor_Salivary_Gland, Muscle_Skeletal, Nerve_Tibial, Pancreas, Pituitary, Prostate, Skin_Not_Sun_Exposed_Suprapubic, Skin_Sun_Exposed_Lower_leg, Spleen, Stomach, Testis, Thyroid, Whole_Blood	ENSG00000269918, ENSG00000255310, NEIL2, FDFT1, ENSG00000255495, ENSG00000270154, GATA4, CTSB, ENPP7P12, DEFB131E, FAM66A, FAM167A, ENSG00000255174, TDH-AS1, ENSG00000255556, OR7E161P, DEFB134, ENSG00000280273, TDH, BLK, ENSG00000269954, ENSG00000254774, ENSG00000255518, ENSG00000255354, LOC729732, MTMR9, ENSG00000255394, ENSG00000280294, SUB1P1, ENSG00000255046, LINC00208, DEFB109D
rs7968960	6	5	Esophagus_Mucosa, Heart_Atrial_Appendage, Heart_Left_Ventricle, Muscle_Skeletal, Skin_Sun_Exposed_Lower_leg, Whole_Blood	LINC01405, ADAM1B, CUX2, ALDH2, GPN3
rs10774613	6	5	Esophagus_Mucosa, Heart_Atrial_Appendage, Heart_Left_Ventricle, Muscle_Skeletal, Skin_Sun_Exposed_Lower_leg, Thyroid	LINC01405, ALDH2, ADAM1B, CUX2, BRAP
rs11065822	6	5	Esophagus_Mucosa, Heart_Atrial_Appendage, Heart_Left_Ventricle, Muscle_Skeletal, Skin_Not_Sun_Exposed_Suprapubic, Spleen	LINC01405, ADAM1B, CUX2, ALDH2, LINC02356
rs1265565	6	5	Artery_Aorta, Esophagus_Mucosa, Heart_Atrial_Appendage, Muscle_Skeletal, Skin_Sun_Exposed_Lower_leg, Whole_Blood	ALDH2, LINC01405, ADAM1B, TMEM116, GPN3
rs3752355	6	5	Artery_Tibial, Colon_Transverse, Esophagus_Muscularis, Nerve_Tibial, Testis, Thyroid	LINC01126, PLEKHH2, THADA, C1GALT1C1L, LRPPRC
rs72613901	6	3	Adipose_Subcutaneous, Esophagus_Gastroesophageal_Junction, Nerve_Tibial, Skin_Not_Sun_Exposed_Suprapubic, Thyroid, Whole_Blood	LINC01126, ENSG00000234936, C1GALT1C1L
rs10849925	5	4	Esophagus_Mucosa, Heart_Atrial_Appendage, Heart_Left_Ventricle, Muscle_Skeletal, Whole_Blood	LINC01405, ADAM1B, CUX2, GPN3
rs4378452	5	4	Esophagus_Mucosa, Heart_Atrial_Appendage, Heart_Left_Ventricle, Muscle_Skeletal, Whole_Blood	LINC01405, ADAM1B, CUX2, GPN3
rs10179648	5	4	Colon_Transverse, Esophagus_Muscularis, Nerve_Tibial, Testis, Whole_Blood	PLEKHH2, LINC01126, THADA, C1GALT1C1L
rs4146253	5	2	Esophagus_Gastroesophageal_Junction, Esophagus_Mucosa, Nerve_Tibial, Thyroid, Whole_Blood	ENSG00000234936, LINC01126
rs59630430	5	3	Adipose_Subcutaneous, Muscle_Skeletal, Nerve_Tibial, Thyroid, Whole_Blood	LINC01126, THADA, ENSG00000234936
rs6714624	5	4	Esophagus_Muscularis, Nerve_Tibial, Skin_Sun_Exposed_Lower_leg, Testis, Whole_Blood	LINC01126, ENSG00000234936, C1GALT1C1L, THADA
rs72613900	5	3	Adipose_Subcutaneous, Nerve_Tibial, Skin_Not_Sun_Exposed_Suprapubic, Thyroid, Whole_Blood	LINC01126, C1GALT1C1L, ENSG00000234936
rs1038822	4	4	Artery_Tibial, Colon_Transverse, Nerve_Tibial, Testis	LINC01126, PLEKHH2, THADA, C1GALT1C1L
rs13013639	4	3	Esophagus_Mucosa, Nerve_Tibial, Thyroid, Whole_Blood	LINC01126, ENSG00000234936, THADA
rs13016288	4	3	Esophagus_Gastroesophageal_Junction, Esophagus_Mucosa, Nerve_Tibial, Thyroid	ENSG00000234936, LINC01126, THADA
rs13402827	4	3	Nerve_Tibial, Skin_Not_Sun_Exposed_Suprapubic, Thyroid, Whole_Blood	LINC01126, C1GALT1C1L, ENSG00000234936
rs13417665	4	3	Nerve_Tibial, Skin_Not_Sun_Exposed_Suprapubic, Thyroid, Whole_Blood	LINC01126, C1GALT1C1L, ENSG00000234936
rs13429458	4	3	Nerve_Tibial, Skin_Not_Sun_Exposed_Suprapubic, Thyroid, Whole_Blood	LINC01126, C1GALT1C1L, ENSG00000234936
rs72613902	4	3	Esophagus_Gastroesophageal_Junction, Esophagus_Mucosa, Nerve_Tibial, Thyroid	ENSG00000234936, LINC01126, THADA
rs72616903	4	2	Adipose_Subcutaneous, Nerve_Tibial, Thyroid, Whole_Blood	LINC01126, ENSG00000234936
rs7600872	4	3	Artery_Tibial, Colon_Transverse, Esophagus_Muscularis, Testis	LINC01126, PLEKHH2, C1GALT1C1L
rs11693801	3	2	Nerve_Tibial, Skin_Sun_Exposed_Lower_leg, Thyroid	LINC01126, PLEKHH2
rs59470270	3	3	Esophagus_Mucosa, Nerve_Tibial, Thyroid	LINC01126, ENSG00000234936, THADA
rs10168732	2	2	Colon_Transverse, Thyroid	LINC01819, LRPPRC
rs13387232	2	2	Colon_Transverse, Thyroid	LINC01819, LRPPRC
rs13390794	2	2	Colon_Transverse, Thyroid	LINC01819, LRPPRC
rs13393704	2	2	Colon_Transverse, Thyroid	LINC01819, LRPPRC
rs13430484	2	2	Colon_Transverse, Thyroid	LINC01819, LRPPRC
rs1465618	2	2	Nerve_Tibial, Skin_Sun_Exposed_Lower_leg	LINC01126, ENSG00000234936
rs4128684	2	2	Colon_Transverse, Thyroid	LINC01819, LRPPRC
rs72881007	2	2	Colon_Transverse, Thyroid	LINC01819, LRPPRC
rs7569721	1	1	Nerve_Tibial	LINC01126
rs10876864	49	5	Adipose_Subcutaneous, Adipose_Visceral_Omentum, Adrenal_Gland, Artery_Aorta, Artery_Coronary, Artery_Tibial, Brain_Amygdala, Brain_Anterior_cingulate_cortex_BA24, Brain_Caudate_basal_ganglia, Brain_Cerebellar_Hemisphere, Brain_Cerebellum, Brain_Cortex, Brain_Frontal_Cortex_BA9, Brain_Hippocampus, Brain_Hypothalamus, Brain_Nucleus_accumbens_basal_ganglia, Brain_Putamen_basal_ganglia, Brain_Spinal_cord_cervical_c-1, Brain_Substantia_nigra, Breast_Mammary_Tissue, Cells_Cultured_fibroblasts, Cells_EBV-transformed_lymphocytes, Colon_Sigmoid, Colon_Transverse, Esophagus_Gastroesophageal_Junction, Esophagus_Mucosa, Esophagus_Muscularis, Heart_Atrial_Appendage, Heart_Left_Ventricle, Kidney_Cortex, Liver, Lung, Minor_Salivary_Gland, Muscle_Skeletal, Nerve_Tibial, Ovary, Pancreas, Pituitary, Prostate, Skin_Not_Sun_Exposed_Suprapubic, Skin_Sun_Exposed_Lower_leg, Small_Intestine_Terminal_Ileum, Spleen, Stomach, Testis, Thyroid, Uterus, Vagina, Whole_Blood	SUOX, IKZF4, RPS26, RAB5B, ZC3H10
rs10876870	49	8	Adipose_Subcutaneous, Adipose_Visceral_Omentum, Adrenal_Gland, Artery_Aorta, Artery_Coronary, Artery_Tibial, Brain_Amygdala, Brain_Anterior_cingulate_cortex_BA24, Brain_Caudate_basal_ganglia, Brain_Cerebellar_Hemisphere, Brain_Cerebellum, Brain_Cortex, Brain_Frontal_Cortex_BA9, Brain_Hippocampus, Brain_Hypothalamus, Brain_Nucleus_accumbens_basal_ganglia, Brain_Putamen_basal_ganglia, Brain_Spinal_cord_cervical_c-1, Brain_Substantia_nigra, Breast_Mammary_Tissue, Cells_Cultured_fibroblasts, Cells_EBV-transformed_lymphocytes, Colon_Sigmoid, Colon_Transverse, Esophagus_Gastroesophageal_Junction, Esophagus_Mucosa, Esophagus_Muscularis, Heart_Atrial_Appendage, Heart_Left_Ventricle, Kidney_Cortex, Liver, Lung, Minor_Salivary_Gland, Muscle_Skeletal, Nerve_Tibial, Ovary, Pancreas, Pituitary, Prostate, Skin_Not_Sun_Exposed_Suprapubic, Skin_Sun_Exposed_Lower_leg, Small_Intestine_Terminal_Ileum, Spleen, Stomach, Testis, Thyroid, Uterus, Vagina, Whole_Blood	SUOX, IKZF4, RPS26, ERBB3, GDF11, RAB5B, ZC3H10, MYL6B
rs11171739	49	8	Adipose_Subcutaneous, Adipose_Visceral_Omentum, Adrenal_Gland, Artery_Aorta, Artery_Coronary, Artery_Tibial, Brain_Amygdala, Brain_Anterior_cingulate_cortex_BA24, Brain_Caudate_basal_ganglia, Brain_Cerebellar_Hemisphere, Brain_Cerebellum, Brain_Cortex, Brain_Frontal_Cortex_BA9, Brain_Hippocampus, Brain_Hypothalamus, Brain_Nucleus_accumbens_basal_ganglia, Brain_Putamen_basal_ganglia, Brain_Spinal_cord_cervical_c-1, Brain_Substantia_nigra, Breast_Mammary_Tissue, Cells_Cultured_fibroblasts, Cells_EBV-transformed_lymphocytes, Colon_Sigmoid, Colon_Transverse, Esophagus_Gastroesophageal_Junction, Esophagus_Mucosa, Esophagus_Muscularis, Heart_Atrial_Appendage, Heart_Left_Ventricle, Kidney_Cortex, Liver, Lung, Minor_Salivary_Gland, Muscle_Skeletal, Nerve_Tibial, Ovary, Pancreas, Pituitary, Prostate, Skin_Not_Sun_Exposed_Suprapubic, Skin_Sun_Exposed_Lower_leg, Small_Intestine_Terminal_Ileum, Spleen, Stomach, Testis, Thyroid, Uterus, Vagina, Whole_Blood	SUOX, IKZF4, RPS26, ERBB3, RAB5B, GDF11, ZC3H10, MYL6B
rs1131017	49	6	Adipose_Subcutaneous, Adipose_Visceral_Omentum, Adrenal_Gland, Artery_Aorta, Artery_Coronary, Artery_Tibial, Brain_Amygdala, Brain_Anterior_cingulate_cortex_BA24, Brain_Caudate_basal_ganglia, Brain_Cerebellar_Hemisphere, Brain_Cerebellum, Brain_Cortex, Brain_Frontal_Cortex_BA9, Brain_Hippocampus, Brain_Hypothalamus, Brain_Nucleus_accumbens_basal_ganglia, Brain_Putamen_basal_ganglia, Brain_Spinal_cord_cervical_c-1, Brain_Substantia_nigra, Breast_Mammary_Tissue, Cells_Cultured_fibroblasts, Cells_EBV-transformed_lymphocytes, Colon_Sigmoid, Colon_Transverse, Esophagus_Gastroesophageal_Junction, Esophagus_Mucosa, Esophagus_Muscularis, Heart_Atrial_Appendage, Heart_Left_Ventricle, Kidney_Cortex, Liver, Lung, Minor_Salivary_Gland, Muscle_Skeletal, Nerve_Tibial, Ovary, Pancreas, Pituitary, Prostate, Skin_Not_Sun_Exposed_Suprapubic, Skin_Sun_Exposed_Lower_leg, Small_Intestine_Terminal_Ileum, Spleen, Stomach, Testis, Thyroid, Uterus, Vagina, Whole_Blood	SUOX, IKZF4, RPS26, RAB5B, GDF11, ZC3H10
rs2292239	49	7	Adipose_Subcutaneous, Adipose_Visceral_Omentum, Adrenal_Gland, Artery_Aorta, Artery_Coronary, Artery_Tibial, Brain_Amygdala, Brain_Anterior_cingulate_cortex_BA24, Brain_Caudate_basal_ganglia, Brain_Cerebellar_Hemisphere, Brain_Cerebellum, Brain_Cortex, Brain_Frontal_Cortex_BA9, Brain_Hippocampus, Brain_Hypothalamus, Brain_Nucleus_accumbens_basal_ganglia, Brain_Putamen_basal_ganglia, Brain_Spinal_cord_cervical_c-1, Brain_Substantia_nigra, Breast_Mammary_Tissue, Cells_Cultured_fibroblasts, Cells_EBV-transformed_lymphocytes, Colon_Sigmoid, Colon_Transverse, Esophagus_Gastroesophageal_Junction, Esophagus_Mucosa, Esophagus_Muscularis, Heart_Atrial_Appendage, Heart_Left_Ventricle, Kidney_Cortex, Liver, Lung, Minor_Salivary_Gland, Muscle_Skeletal, Nerve_Tibial, Ovary, Pancreas, Pituitary, Prostate, Skin_Not_Sun_Exposed_Suprapubic, Skin_Sun_Exposed_Lower_leg, Small_Intestine_Terminal_Ileum, Spleen, Stomach, Testis, Thyroid, Uterus, Vagina, Whole_Blood	SUOX, IKZF4, RPS26, GDF11, RAB5B, STAT2, MYL6B
rs3741499	49	7	Adipose_Subcutaneous, Adipose_Visceral_Omentum, Adrenal_Gland, Artery_Aorta, Artery_Coronary, Artery_Tibial, Brain_Amygdala, Brain_Anterior_cingulate_cortex_BA24, Brain_Caudate_basal_ganglia, Brain_Cerebellar_Hemisphere, Brain_Cerebellum, Brain_Cortex, Brain_Frontal_Cortex_BA9, Brain_Hippocampus, Brain_Hypothalamus, Brain_Nucleus_accumbens_basal_ganglia, Brain_Putamen_basal_ganglia, Brain_Spinal_cord_cervical_c-1, Brain_Substantia_nigra, Breast_Mammary_Tissue, Cells_Cultured_fibroblasts, Cells_EBV-transformed_lymphocytes, Colon_Sigmoid, Colon_Transverse, Esophagus_Gastroesophageal_Junction, Esophagus_Mucosa, Esophagus_Muscularis, Heart_Atrial_Appendage, Heart_Left_Ventricle, Kidney_Cortex, Liver, Lung, Minor_Salivary_Gland, Muscle_Skeletal, Nerve_Tibial, Ovary, Pancreas, Pituitary, Prostate, Skin_Not_Sun_Exposed_Suprapubic, Skin_Sun_Exposed_Lower_leg, Small_Intestine_Terminal_Ileum, Spleen, Stomach, Testis, Thyroid, Uterus, Vagina, Whole_Blood	SUOX, IKZF4, RPS26, RAB5B, GDF11, STAT2, MYL6B
rs4759229	49	5	Adipose_Subcutaneous, Adipose_Visceral_Omentum, Adrenal_Gland, Artery_Aorta, Artery_Coronary, Artery_Tibial, Brain_Amygdala, Brain_Anterior_cingulate_cortex_BA24, Brain_Caudate_basal_ganglia, Brain_Cerebellar_Hemisphere, Brain_Cerebellum, Brain_Cortex, Brain_Frontal_Cortex_BA9, Brain_Hippocampus, Brain_Hypothalamus, Brain_Nucleus_accumbens_basal_ganglia, Brain_Putamen_basal_ganglia, Brain_Spinal_cord_cervical_c-1, Brain_Substantia_nigra, Breast_Mammary_Tissue, Cells_Cultured_fibroblasts, Cells_EBV-transformed_lymphocytes, Colon_Sigmoid, Colon_Transverse, Esophagus_Gastroesophageal_Junction, Esophagus_Mucosa, Esophagus_Muscularis, Heart_Atrial_Appendage, Heart_Left_Ventricle, Kidney_Cortex, Liver, Lung, Minor_Salivary_Gland, Muscle_Skeletal, Nerve_Tibial, Ovary, Pancreas, Pituitary, Prostate, Skin_Not_Sun_Exposed_Suprapubic, Skin_Sun_Exposed_Lower_leg, Small_Intestine_Terminal_Ileum, Spleen, Stomach, Testis, Thyroid, Uterus, Vagina, Whole_Blood	SUOX, IKZF4, RPS26, RAB5B, GDF11
rs7297175	49	5	Adipose_Subcutaneous, Adipose_Visceral_Omentum, Adrenal_Gland, Artery_Aorta, Artery_Coronary, Artery_Tibial, Brain_Amygdala, Brain_Anterior_cingulate_cortex_BA24, Brain_Caudate_basal_ganglia, Brain_Cerebellar_Hemisphere, Brain_Cerebellum, Brain_Cortex, Brain_Frontal_Cortex_BA9, Brain_Hippocampus, Brain_Hypothalamus, Brain_Nucleus_accumbens_basal_ganglia, Brain_Putamen_basal_ganglia, Brain_Spinal_cord_cervical_c-1, Brain_Substantia_nigra, Breast_Mammary_Tissue, Cells_Cultured_fibroblasts, Cells_EBV-transformed_lymphocytes, Colon_Sigmoid, Colon_Transverse, Esophagus_Gastroesophageal_Junction, Esophagus_Mucosa, Esophagus_Muscularis, Heart_Atrial_Appendage, Heart_Left_Ventricle, Kidney_Cortex, Liver, Lung, Minor_Salivary_Gland, Muscle_Skeletal, Nerve_Tibial, Ovary, Pancreas, Pituitary, Prostate, Skin_Not_Sun_Exposed_Suprapubic, Skin_Sun_Exposed_Lower_leg, Small_Intestine_Terminal_Ileum, Spleen, Stomach, Testis, Thyroid, Uterus, Vagina, Whole_Blood	SUOX, IKZF4, RPS26, GDF11, RAB5B
rs7312770	49	6	Adipose_Subcutaneous, Adipose_Visceral_Omentum, Adrenal_Gland, Artery_Aorta, Artery_Coronary, Artery_Tibial, Brain_Amygdala, Brain_Anterior_cingulate_cortex_BA24, Brain_Caudate_basal_ganglia, Brain_Cerebellar_Hemisphere, Brain_Cerebellum, Brain_Cortex, Brain_Frontal_Cortex_BA9, Brain_Hippocampus, Brain_Hypothalamus, Brain_Nucleus_accumbens_basal_ganglia, Brain_Putamen_basal_ganglia, Brain_Spinal_cord_cervical_c-1, Brain_Substantia_nigra, Breast_Mammary_Tissue, Cells_Cultured_fibroblasts, Cells_EBV-transformed_lymphocytes, Colon_Sigmoid, Colon_Transverse, Esophagus_Gastroesophageal_Junction, Esophagus_Mucosa, Esophagus_Muscularis, Heart_Atrial_Appendage, Heart_Left_Ventricle, Kidney_Cortex, Liver, Lung, Minor_Salivary_Gland, Muscle_Skeletal, Nerve_Tibial, Ovary, Pancreas, Pituitary, Prostate, Skin_Not_Sun_Exposed_Suprapubic, Skin_Sun_Exposed_Lower_leg, Small_Intestine_Terminal_Ileum, Spleen, Stomach, Testis, Thyroid, Uterus, Vagina, Whole_Blood	SUOX, IKZF4, RPS26, RAB5B, GDF11, CNPY2-AS1
rs7955865	49	7	Adipose_Subcutaneous, Adipose_Visceral_Omentum, Adrenal_Gland, Artery_Aorta, Artery_Coronary, Artery_Tibial, Brain_Amygdala, Brain_Anterior_cingulate_cortex_BA24, Brain_Caudate_basal_ganglia, Brain_Cerebellar_Hemisphere, Brain_Cerebellum, Brain_Cortex, Brain_Frontal_Cortex_BA9, Brain_Hippocampus, Brain_Hypothalamus, Brain_Nucleus_accumbens_basal_ganglia, Brain_Putamen_basal_ganglia, Brain_Spinal_cord_cervical_c-1, Brain_Substantia_nigra, Breast_Mammary_Tissue, Cells_Cultured_fibroblasts, Cells_EBV-transformed_lymphocytes, Colon_Sigmoid, Colon_Transverse, Esophagus_Gastroesophageal_Junction, Esophagus_Mucosa, Esophagus_Muscularis, Heart_Atrial_Appendage, Heart_Left_Ventricle, Kidney_Cortex, Liver, Lung, Minor_Salivary_Gland, Muscle_Skeletal, Nerve_Tibial, Ovary, Pancreas, Pituitary, Prostate, Skin_Not_Sun_Exposed_Suprapubic, Skin_Sun_Exposed_Lower_leg, Small_Intestine_Terminal_Ileum, Spleen, Stomach, Testis, Thyroid, Uterus, Vagina, Whole_Blood	SUOX, IKZF4, RPS26, RAB5B, GDF11, STAT2, MYL6B
rs877636	49	6	Adipose_Subcutaneous, Adipose_Visceral_Omentum, Adrenal_Gland, Artery_Aorta, Artery_Coronary, Artery_Tibial, Brain_Amygdala, Brain_Anterior_cingulate_cortex_BA24, Brain_Caudate_basal_ganglia, Brain_Cerebellar_Hemisphere, Brain_Cerebellum, Brain_Cortex, Brain_Frontal_Cortex_BA9, Brain_Hippocampus, Brain_Hypothalamus, Brain_Nucleus_accumbens_basal_ganglia, Brain_Putamen_basal_ganglia, Brain_Spinal_cord_cervical_c-1, Brain_Substantia_nigra, Breast_Mammary_Tissue, Cells_Cultured_fibroblasts, Cells_EBV-transformed_lymphocytes, Colon_Sigmoid, Colon_Transverse, Esophagus_Gastroesophageal_Junction, Esophagus_Mucosa, Esophagus_Muscularis, Heart_Atrial_Appendage, Heart_Left_Ventricle, Kidney_Cortex, Liver, Lung, Minor_Salivary_Gland, Muscle_Skeletal, Nerve_Tibial, Ovary, Pancreas, Pituitary, Prostate, Skin_Not_Sun_Exposed_Suprapubic, Skin_Sun_Exposed_Lower_leg, Small_Intestine_Terminal_Ileum, Spleen, Stomach, Testis, Thyroid, Uterus, Vagina, Whole_Blood	SUOX, IKZF4, RPS26, RAB5B, GDF11, STAT2
rs1081975	49	5	Adipose_Subcutaneous, Adipose_Visceral_Omentum, Adrenal_Gland, Artery_Aorta, Artery_Coronary, Artery_Tibial, Brain_Amygdala, Brain_Anterior_cingulate_cortex_BA24, Brain_Caudate_basal_ganglia, Brain_Cerebellar_Hemisphere, Brain_Cerebellum, Brain_Cortex, Brain_Frontal_Cortex_BA9, Brain_Hippocampus, Brain_Hypothalamus, Brain_Nucleus_accumbens_basal_ganglia, Brain_Putamen_basal_ganglia, Brain_Spinal_cord_cervical_c-1, Brain_Substantia_nigra, Breast_Mammary_Tissue, Cells_Cultured_fibroblasts, Cells_EBV-transformed_lymphocytes, Colon_Sigmoid, Colon_Transverse, Esophagus_Gastroesophageal_Junction, Esophagus_Mucosa, Esophagus_Muscularis, Heart_Atrial_Appendage, Heart_Left_Ventricle, Kidney_Cortex, Liver, Lung, Minor_Salivary_Gland, Muscle_Skeletal, Nerve_Tibial, Ovary, Pancreas, Pituitary, Prostate, Skin_Not_Sun_Exposed_Suprapubic, Skin_Sun_Exposed_Lower_leg, Small_Intestine_Terminal_Ileum, Spleen, Stomach, Testis, Thyroid, Uterus, Vagina, Whole_Blood	PMEL, SUOX, IKZF4, RPS26, RAB5B
rs10876866	49	6	Adipose_Subcutaneous, Adipose_Visceral_Omentum, Adrenal_Gland, Artery_Aorta, Artery_Coronary, Artery_Tibial, Brain_Amygdala, Brain_Anterior_cingulate_cortex_BA24, Brain_Caudate_basal_ganglia, Brain_Cerebellar_Hemisphere, Brain_Cerebellum, Brain_Cortex, Brain_Frontal_Cortex_BA9, Brain_Hippocampus, Brain_Hypothalamus, Brain_Nucleus_accumbens_basal_ganglia, Brain_Putamen_basal_ganglia, Brain_Spinal_cord_cervical_c-1, Brain_Substantia_nigra, Breast_Mammary_Tissue, Cells_Cultured_fibroblasts, Cells_EBV-transformed_lymphocytes, Colon_Sigmoid, Colon_Transverse, Esophagus_Gastroesophageal_Junction, Esophagus_Mucosa, Esophagus_Muscularis, Heart_Atrial_Appendage, Heart_Left_Ventricle, Kidney_Cortex, Liver, Lung, Minor_Salivary_Gland, Muscle_Skeletal, Nerve_Tibial, Ovary, Pancreas, Pituitary, Prostate, Skin_Not_Sun_Exposed_Suprapubic, Skin_Sun_Exposed_Lower_leg, Small_Intestine_Terminal_Ileum, Spleen, Stomach, Testis, Thyroid, Uterus, Vagina, Whole_Blood	SUOX, IKZF4, RPS26, RAB5B, GDF11, SPRYD4
rs1689510	49	5	Adipose_Subcutaneous, Adipose_Visceral_Omentum, Adrenal_Gland, Artery_Aorta, Artery_Coronary, Artery_Tibial, Brain_Amygdala, Brain_Anterior_cingulate_cortex_BA24, Brain_Caudate_basal_ganglia, Brain_Cerebellar_Hemisphere, Brain_Cerebellum, Brain_Cortex, Brain_Frontal_Cortex_BA9, Brain_Hippocampus, Brain_Hypothalamus, Brain_Nucleus_accumbens_basal_ganglia, Brain_Putamen_basal_ganglia, Brain_Spinal_cord_cervical_c-1, Brain_Substantia_nigra, Breast_Mammary_Tissue, Cells_Cultured_fibroblasts, Cells_EBV-transformed_lymphocytes, Colon_Sigmoid, Colon_Transverse, Esophagus_Gastroesophageal_Junction, Esophagus_Mucosa, Esophagus_Muscularis, Heart_Atrial_Appendage, Heart_Left_Ventricle, Kidney_Cortex, Liver, Lung, Minor_Salivary_Gland, Muscle_Skeletal, Nerve_Tibial, Ovary, Pancreas, Pituitary, Prostate, Skin_Not_Sun_Exposed_Suprapubic, Skin_Sun_Exposed_Lower_leg, Small_Intestine_Terminal_Ileum, Spleen, Stomach, Testis, Thyroid, Uterus, Vagina, Whole_Blood	SUOX, IKZF4, RPS26, RAB5B, GDF11
rs1701704	49	5	Adipose_Subcutaneous, Adipose_Visceral_Omentum, Adrenal_Gland, Artery_Aorta, Artery_Coronary, Artery_Tibial, Brain_Amygdala, Brain_Anterior_cingulate_cortex_BA24, Brain_Caudate_basal_ganglia, Brain_Cerebellar_Hemisphere, Brain_Cerebellum, Brain_Cortex, Brain_Frontal_Cortex_BA9, Brain_Hippocampus, Brain_Hypothalamus, Brain_Nucleus_accumbens_basal_ganglia, Brain_Putamen_basal_ganglia, Brain_Spinal_cord_cervical_c-1, Brain_Substantia_nigra, Breast_Mammary_Tissue, Cells_Cultured_fibroblasts, Cells_EBV-transformed_lymphocytes, Colon_Sigmoid, Colon_Transverse, Esophagus_Gastroesophageal_Junction, Esophagus_Mucosa, Esophagus_Muscularis, Heart_Atrial_Appendage, Heart_Left_Ventricle, Kidney_Cortex, Liver, Lung, Minor_Salivary_Gland, Muscle_Skeletal, Nerve_Tibial, Ovary, Pancreas, Pituitary, Prostate, Skin_Not_Sun_Exposed_Suprapubic, Skin_Sun_Exposed_Lower_leg, Small_Intestine_Terminal_Ileum, Spleen, Stomach, Testis, Thyroid, Uterus, Vagina, Whole_Blood	SUOX, IKZF4, RPS26, RAB5B, GDF11
rs1702877	49	5	Adipose_Subcutaneous, Adipose_Visceral_Omentum, Adrenal_Gland, Artery_Aorta, Artery_Coronary, Artery_Tibial, Brain_Amygdala, Brain_Anterior_cingulate_cortex_BA24, Brain_Caudate_basal_ganglia, Brain_Cerebellar_Hemisphere, Brain_Cerebellum, Brain_Cortex, Brain_Frontal_Cortex_BA9, Brain_Hippocampus, Brain_Hypothalamus, Brain_Nucleus_accumbens_basal_ganglia, Brain_Putamen_basal_ganglia, Brain_Spinal_cord_cervical_c-1, Brain_Substantia_nigra, Breast_Mammary_Tissue, Cells_Cultured_fibroblasts, Cells_EBV-transformed_lymphocytes, Colon_Sigmoid, Colon_Transverse, Esophagus_Gastroesophageal_Junction, Esophagus_Mucosa, Esophagus_Muscularis, Heart_Atrial_Appendage, Heart_Left_Ventricle, Kidney_Cortex, Liver, Lung, Minor_Salivary_Gland, Muscle_Skeletal, Nerve_Tibial, Ovary, Pancreas, Pituitary, Prostate, Skin_Not_Sun_Exposed_Suprapubic, Skin_Sun_Exposed_Lower_leg, Small_Intestine_Terminal_Ileum, Spleen, Stomach, Testis, Thyroid, Uterus, Vagina, Whole_Blood	SUOX, IKZF4, RPS26, RAB5B, GDF11
rs1873914	49	6	Adipose_Subcutaneous, Adipose_Visceral_Omentum, Adrenal_Gland, Artery_Aorta, Artery_Coronary, Artery_Tibial, Brain_Amygdala, Brain_Anterior_cingulate_cortex_BA24, Brain_Caudate_basal_ganglia, Brain_Cerebellar_Hemisphere, Brain_Cerebellum, Brain_Cortex, Brain_Frontal_Cortex_BA9, Brain_Hippocampus, Brain_Hypothalamus, Brain_Nucleus_accumbens_basal_ganglia, Brain_Putamen_basal_ganglia, Brain_Spinal_cord_cervical_c-1, Brain_Substantia_nigra, Breast_Mammary_Tissue, Cells_Cultured_fibroblasts, Cells_EBV-transformed_lymphocytes, Colon_Sigmoid, Colon_Transverse, Esophagus_Gastroesophageal_Junction, Esophagus_Mucosa, Esophagus_Muscularis, Heart_Atrial_Appendage, Heart_Left_Ventricle, Kidney_Cortex, Liver, Lung, Minor_Salivary_Gland, Muscle_Skeletal, Nerve_Tibial, Ovary, Pancreas, Pituitary, Prostate, Skin_Not_Sun_Exposed_Suprapubic, Skin_Sun_Exposed_Lower_leg, Small_Intestine_Terminal_Ileum, Spleen, Stomach, Testis, Thyroid, Uterus, Vagina, Whole_Blood	PMEL, SUOX, IKZF4, RPS26, RAB5B, GDF11
rs2048036	49	6	Adipose_Subcutaneous, Adipose_Visceral_Omentum, Adrenal_Gland, Artery_Aorta, Artery_Coronary, Artery_Tibial, Brain_Amygdala, Brain_Anterior_cingulate_cortex_BA24, Brain_Caudate_basal_ganglia, Brain_Cerebellar_Hemisphere, Brain_Cerebellum, Brain_Cortex, Brain_Frontal_Cortex_BA9, Brain_Hippocampus, Brain_Hypothalamus, Brain_Nucleus_accumbens_basal_ganglia, Brain_Putamen_basal_ganglia, Brain_Spinal_cord_cervical_c-1, Brain_Substantia_nigra, Breast_Mammary_Tissue, Cells_Cultured_fibroblasts, Cells_EBV-transformed_lymphocytes, Colon_Sigmoid, Colon_Transverse, Esophagus_Gastroesophageal_Junction, Esophagus_Mucosa, Esophagus_Muscularis, Heart_Atrial_Appendage, Heart_Left_Ventricle, Kidney_Cortex, Liver, Lung, Minor_Salivary_Gland, Muscle_Skeletal, Nerve_Tibial, Ovary, Pancreas, Pituitary, Prostate, Skin_Not_Sun_Exposed_Suprapubic, Skin_Sun_Exposed_Lower_leg, Small_Intestine_Terminal_Ileum, Spleen, Stomach, Testis, Thyroid, Uterus, Vagina, Whole_Blood	SUOX, IKZF4, RPS26, RAB5B, GDF11, SPRYD4
rs2271194	49	6	Adipose_Subcutaneous, Adipose_Visceral_Omentum, Adrenal_Gland, Artery_Aorta, Artery_Coronary, Artery_Tibial, Brain_Amygdala, Brain_Anterior_cingulate_cortex_BA24, Brain_Caudate_basal_ganglia, Brain_Cerebellar_Hemisphere, Brain_Cerebellum, Brain_Cortex, Brain_Frontal_Cortex_BA9, Brain_Hippocampus, Brain_Hypothalamus, Brain_Nucleus_accumbens_basal_ganglia, Brain_Putamen_basal_ganglia, Brain_Spinal_cord_cervical_c-1, Brain_Substantia_nigra, Breast_Mammary_Tissue, Cells_Cultured_fibroblasts, Cells_EBV-transformed_lymphocytes, Colon_Sigmoid, Colon_Transverse, Esophagus_Gastroesophageal_Junction, Esophagus_Mucosa, Esophagus_Muscularis, Heart_Atrial_Appendage, Heart_Left_Ventricle, Kidney_Cortex, Liver, Lung, Minor_Salivary_Gland, Muscle_Skeletal, Nerve_Tibial, Ovary, Pancreas, Pituitary, Prostate, Skin_Not_Sun_Exposed_Suprapubic, Skin_Sun_Exposed_Lower_leg, Small_Intestine_Terminal_Ileum, Spleen, Stomach, Testis, Thyroid, Uterus, Vagina, Whole_Blood	SUOX, IKZF4, RPS26, ERBB3, RAB5B, GDF11
rs2456973	49	5	Adipose_Subcutaneous, Adipose_Visceral_Omentum, Adrenal_Gland, Artery_Aorta, Artery_Coronary, Artery_Tibial, Brain_Amygdala, Brain_Anterior_cingulate_cortex_BA24, Brain_Caudate_basal_ganglia, Brain_Cerebellar_Hemisphere, Brain_Cerebellum, Brain_Cortex, Brain_Frontal_Cortex_BA9, Brain_Hippocampus, Brain_Hypothalamus, Brain_Nucleus_accumbens_basal_ganglia, Brain_Putamen_basal_ganglia, Brain_Spinal_cord_cervical_c-1, Brain_Substantia_nigra, Breast_Mammary_Tissue, Cells_Cultured_fibroblasts, Cells_EBV-transformed_lymphocytes, Colon_Sigmoid, Colon_Transverse, Esophagus_Gastroesophageal_Junction, Esophagus_Mucosa, Esophagus_Muscularis, Heart_Atrial_Appendage, Heart_Left_Ventricle, Kidney_Cortex, Liver, Lung, Minor_Salivary_Gland, Muscle_Skeletal, Nerve_Tibial, Ovary, Pancreas, Pituitary, Prostate, Skin_Not_Sun_Exposed_Suprapubic, Skin_Sun_Exposed_Lower_leg, Small_Intestine_Terminal_Ileum, Spleen, Stomach, Testis, Thyroid, Uterus, Vagina, Whole_Blood	SUOX, IKZF4, RPS26, RAB5B, GDF11
rs2640562	49	6	Adipose_Subcutaneous, Adipose_Visceral_Omentum, Adrenal_Gland, Artery_Aorta, Artery_Coronary, Artery_Tibial, Brain_Amygdala, Brain_Anterior_cingulate_cortex_BA24, Brain_Caudate_basal_ganglia, Brain_Cerebellar_Hemisphere, Brain_Cerebellum, Brain_Cortex, Brain_Frontal_Cortex_BA9, Brain_Hippocampus, Brain_Hypothalamus, Brain_Nucleus_accumbens_basal_ganglia, Brain_Putamen_basal_ganglia, Brain_Spinal_cord_cervical_c-1, Brain_Substantia_nigra, Breast_Mammary_Tissue, Cells_Cultured_fibroblasts, Cells_EBV-transformed_lymphocytes, Colon_Sigmoid, Colon_Transverse, Esophagus_Gastroesophageal_Junction, Esophagus_Mucosa, Esophagus_Muscularis, Heart_Atrial_Appendage, Heart_Left_Ventricle, Kidney_Cortex, Liver, Lung, Minor_Salivary_Gland, Muscle_Skeletal, Nerve_Tibial, Ovary, Pancreas, Pituitary, Prostate, Skin_Not_Sun_Exposed_Suprapubic, Skin_Sun_Exposed_Lower_leg, Small_Intestine_Terminal_Ileum, Spleen, Stomach, Testis, Thyroid, Uterus, Vagina, Whole_Blood	SUOX, IKZF4, RPS26, RAB5B, GDF11, SPRYD4
rs2640564	49	6	Adipose_Subcutaneous, Adipose_Visceral_Omentum, Adrenal_Gland, Artery_Aorta, Artery_Coronary, Artery_Tibial, Brain_Amygdala, Brain_Anterior_cingulate_cortex_BA24, Brain_Caudate_basal_ganglia, Brain_Cerebellar_Hemisphere, Brain_Cerebellum, Brain_Cortex, Brain_Frontal_Cortex_BA9, Brain_Hippocampus, Brain_Hypothalamus, Brain_Nucleus_accumbens_basal_ganglia, Brain_Putamen_basal_ganglia, Brain_Spinal_cord_cervical_c-1, Brain_Substantia_nigra, Breast_Mammary_Tissue, Cells_Cultured_fibroblasts, Cells_EBV-transformed_lymphocytes, Colon_Sigmoid, Colon_Transverse, Esophagus_Gastroesophageal_Junction, Esophagus_Mucosa, Esophagus_Muscularis, Heart_Atrial_Appendage, Heart_Left_Ventricle, Kidney_Cortex, Liver, Lung, Minor_Salivary_Gland, Muscle_Skeletal, Nerve_Tibial, Ovary, Pancreas, Pituitary, Prostate, Skin_Not_Sun_Exposed_Suprapubic, Skin_Sun_Exposed_Lower_leg, Small_Intestine_Terminal_Ileum, Spleen, Stomach, Testis, Thyroid, Uterus, Vagina, Whole_Blood	SUOX, IKZF4, RPS26, RAB5B, GDF11, SPRYD4
rs34415530	49	6	Adipose_Subcutaneous, Adipose_Visceral_Omentum, Adrenal_Gland, Artery_Aorta, Artery_Coronary, Artery_Tibial, Brain_Amygdala, Brain_Anterior_cingulate_cortex_BA24, Brain_Caudate_basal_ganglia, Brain_Cerebellar_Hemisphere, Brain_Cerebellum, Brain_Cortex, Brain_Frontal_Cortex_BA9, Brain_Hippocampus, Brain_Hypothalamus, Brain_Nucleus_accumbens_basal_ganglia, Brain_Putamen_basal_ganglia, Brain_Spinal_cord_cervical_c-1, Brain_Substantia_nigra, Breast_Mammary_Tissue, Cells_Cultured_fibroblasts, Cells_EBV-transformed_lymphocytes, Colon_Sigmoid, Colon_Transverse, Esophagus_Gastroesophageal_Junction, Esophagus_Mucosa, Esophagus_Muscularis, Heart_Atrial_Appendage, Heart_Left_Ventricle, Kidney_Cortex, Liver, Lung, Minor_Salivary_Gland, Muscle_Skeletal, Nerve_Tibial, Ovary, Pancreas, Pituitary, Prostate, Skin_Not_Sun_Exposed_Suprapubic, Skin_Sun_Exposed_Lower_leg, Small_Intestine_Terminal_Ileum, Spleen, Stomach, Testis, Thyroid, Uterus, Vagina, Whole_Blood	SUOX, IKZF4, RPS26, RAB5B, GDF11, SPRYD4
rs61937247	49	6	Adipose_Subcutaneous, Adipose_Visceral_Omentum, Adrenal_Gland, Artery_Aorta, Artery_Coronary, Artery_Tibial, Brain_Amygdala, Brain_Anterior_cingulate_cortex_BA24, Brain_Caudate_basal_ganglia, Brain_Cerebellar_Hemisphere, Brain_Cerebellum, Brain_Cortex, Brain_Frontal_Cortex_BA9, Brain_Hippocampus, Brain_Hypothalamus, Brain_Nucleus_accumbens_basal_ganglia, Brain_Putamen_basal_ganglia, Brain_Spinal_cord_cervical_c-1, Brain_Substantia_nigra, Breast_Mammary_Tissue, Cells_Cultured_fibroblasts, Cells_EBV-transformed_lymphocytes, Colon_Sigmoid, Colon_Transverse, Esophagus_Gastroesophageal_Junction, Esophagus_Mucosa, Esophagus_Muscularis, Heart_Atrial_Appendage, Heart_Left_Ventricle, Kidney_Cortex, Liver, Lung, Minor_Salivary_Gland, Muscle_Skeletal, Nerve_Tibial, Ovary, Pancreas, Pituitary, Prostate, Skin_Not_Sun_Exposed_Suprapubic, Skin_Sun_Exposed_Lower_leg, Small_Intestine_Terminal_Ileum, Spleen, Stomach, Testis, Thyroid, Uterus, Vagina, Whole_Blood	SUOX, IKZF4, RPS26, RAB5B, GDF11, SPRYD4
rs61937248	49	6	Adipose_Subcutaneous, Adipose_Visceral_Omentum, Adrenal_Gland, Artery_Aorta, Artery_Coronary, Artery_Tibial, Brain_Amygdala, Brain_Anterior_cingulate_cortex_BA24, Brain_Caudate_basal_ganglia, Brain_Cerebellar_Hemisphere, Brain_Cerebellum, Brain_Cortex, Brain_Frontal_Cortex_BA9, Brain_Hippocampus, Brain_Hypothalamus, Brain_Nucleus_accumbens_basal_ganglia, Brain_Putamen_basal_ganglia, Brain_Spinal_cord_cervical_c-1, Brain_Substantia_nigra, Breast_Mammary_Tissue, Cells_Cultured_fibroblasts, Cells_EBV-transformed_lymphocytes, Colon_Sigmoid, Colon_Transverse, Esophagus_Gastroesophageal_Junction, Esophagus_Mucosa, Esophagus_Muscularis, Heart_Atrial_Appendage, Heart_Left_Ventricle, Kidney_Cortex, Liver, Lung, Minor_Salivary_Gland, Muscle_Skeletal, Nerve_Tibial, Ovary, Pancreas, Pituitary, Prostate, Skin_Not_Sun_Exposed_Suprapubic, Skin_Sun_Exposed_Lower_leg, Small_Intestine_Terminal_Ileum, Spleen, Stomach, Testis, Thyroid, Uterus, Vagina, Whole_Blood	SUOX, IKZF4, RPS26, RAB5B, GDF11, SPRYD4
rs61937249	49	6	Adipose_Subcutaneous, Adipose_Visceral_Omentum, Adrenal_Gland, Artery_Aorta, Artery_Coronary, Artery_Tibial, Brain_Amygdala, Brain_Anterior_cingulate_cortex_BA24, Brain_Caudate_basal_ganglia, Brain_Cerebellar_Hemisphere, Brain_Cerebellum, Brain_Cortex, Brain_Frontal_Cortex_BA9, Brain_Hippocampus, Brain_Hypothalamus, Brain_Nucleus_accumbens_basal_ganglia, Brain_Putamen_basal_ganglia, Brain_Spinal_cord_cervical_c-1, Brain_Substantia_nigra, Breast_Mammary_Tissue, Cells_Cultured_fibroblasts, Cells_EBV-transformed_lymphocytes, Colon_Sigmoid, Colon_Transverse, Esophagus_Gastroesophageal_Junction, Esophagus_Mucosa, Esophagus_Muscularis, Heart_Atrial_Appendage, Heart_Left_Ventricle, Kidney_Cortex, Liver, Lung, Minor_Salivary_Gland, Muscle_Skeletal, Nerve_Tibial, Ovary, Pancreas, Pituitary, Prostate, Skin_Not_Sun_Exposed_Suprapubic, Skin_Sun_Exposed_Lower_leg, Small_Intestine_Terminal_Ileum, Spleen, Stomach, Testis, Thyroid, Uterus, Vagina, Whole_Blood	SUOX, IKZF4, RPS26, RAB5B, GDF11, SPRYD4
rs61938962	49	6	Adipose_Subcutaneous, Adipose_Visceral_Omentum, Adrenal_Gland, Artery_Aorta, Artery_Coronary, Artery_Tibial, Brain_Amygdala, Brain_Anterior_cingulate_cortex_BA24, Brain_Caudate_basal_ganglia, Brain_Cerebellar_Hemisphere, Brain_Cerebellum, Brain_Cortex, Brain_Frontal_Cortex_BA9, Brain_Hippocampus, Brain_Hypothalamus, Brain_Nucleus_accumbens_basal_ganglia, Brain_Putamen_basal_ganglia, Brain_Spinal_cord_cervical_c-1, Brain_Substantia_nigra, Breast_Mammary_Tissue, Cells_Cultured_fibroblasts, Cells_EBV-transformed_lymphocytes, Colon_Sigmoid, Colon_Transverse, Esophagus_Gastroesophageal_Junction, Esophagus_Mucosa, Esophagus_Muscularis, Heart_Atrial_Appendage, Heart_Left_Ventricle, Kidney_Cortex, Liver, Lung, Minor_Salivary_Gland, Muscle_Skeletal, Nerve_Tibial, Ovary, Pancreas, Pituitary, Prostate, Skin_Not_Sun_Exposed_Suprapubic, Skin_Sun_Exposed_Lower_leg, Small_Intestine_Terminal_Ileum, Spleen, Stomach, Testis, Thyroid, Uterus, Vagina, Whole_Blood	SUOX, IKZF4, RPS26, RAB5B, GDF11, SPRYD4
rs61938963	49	6	Adipose_Subcutaneous, Adipose_Visceral_Omentum, Adrenal_Gland, Artery_Aorta, Artery_Coronary, Artery_Tibial, Brain_Amygdala, Brain_Anterior_cingulate_cortex_BA24, Brain_Caudate_basal_ganglia, Brain_Cerebellar_Hemisphere, Brain_Cerebellum, Brain_Cortex, Brain_Frontal_Cortex_BA9, Brain_Hippocampus, Brain_Hypothalamus, Brain_Nucleus_accumbens_basal_ganglia, Brain_Putamen_basal_ganglia, Brain_Spinal_cord_cervical_c-1, Brain_Substantia_nigra, Breast_Mammary_Tissue, Cells_Cultured_fibroblasts, Cells_EBV-transformed_lymphocytes, Colon_Sigmoid, Colon_Transverse, Esophagus_Gastroesophageal_Junction, Esophagus_Mucosa, Esophagus_Muscularis, Heart_Atrial_Appendage, Heart_Left_Ventricle, Kidney_Cortex, Liver, Lung, Minor_Salivary_Gland, Muscle_Skeletal, Nerve_Tibial, Ovary, Pancreas, Pituitary, Prostate, Skin_Not_Sun_Exposed_Suprapubic, Skin_Sun_Exposed_Lower_leg, Small_Intestine_Terminal_Ileum, Spleen, Stomach, Testis, Thyroid, Uterus, Vagina, Whole_Blood	SUOX, IKZF4, RPS26, RAB5B, GDF11, SPRYD4
rs705696	49	5	Adipose_Subcutaneous, Adipose_Visceral_Omentum, Adrenal_Gland, Artery_Aorta, Artery_Coronary, Artery_Tibial, Brain_Amygdala, Brain_Anterior_cingulate_cortex_BA24, Brain_Caudate_basal_ganglia, Brain_Cerebellar_Hemisphere, Brain_Cerebellum, Brain_Cortex, Brain_Frontal_Cortex_BA9, Brain_Hippocampus, Brain_Hypothalamus, Brain_Nucleus_accumbens_basal_ganglia, Brain_Putamen_basal_ganglia, Brain_Spinal_cord_cervical_c-1, Brain_Substantia_nigra, Breast_Mammary_Tissue, Cells_Cultured_fibroblasts, Cells_EBV-transformed_lymphocytes, Colon_Sigmoid, Colon_Transverse, Esophagus_Gastroesophageal_Junction, Esophagus_Mucosa, Esophagus_Muscularis, Heart_Atrial_Appendage, Heart_Left_Ventricle, Kidney_Cortex, Liver, Lung, Minor_Salivary_Gland, Muscle_Skeletal, Nerve_Tibial, Ovary, Pancreas, Pituitary, Prostate, Skin_Not_Sun_Exposed_Suprapubic, Skin_Sun_Exposed_Lower_leg, Small_Intestine_Terminal_Ileum, Spleen, Stomach, Testis, Thyroid, Uterus, Vagina, Whole_Blood	SUOX, IKZF4, RPS26, RAB5B, GDF11
rs705698	49	5	Adipose_Subcutaneous, Adipose_Visceral_Omentum, Adrenal_Gland, Artery_Aorta, Artery_Coronary, Artery_Tibial, Brain_Amygdala, Brain_Anterior_cingulate_cortex_BA24, Brain_Caudate_basal_ganglia, Brain_Cerebellar_Hemisphere, Brain_Cerebellum, Brain_Cortex, Brain_Frontal_Cortex_BA9, Brain_Hippocampus, Brain_Hypothalamus, Brain_Nucleus_accumbens_basal_ganglia, Brain_Putamen_basal_ganglia, Brain_Spinal_cord_cervical_c-1, Brain_Substantia_nigra, Breast_Mammary_Tissue, Cells_Cultured_fibroblasts, Cells_EBV-transformed_lymphocytes, Colon_Sigmoid, Colon_Transverse, Esophagus_Gastroesophageal_Junction, Esophagus_Mucosa, Esophagus_Muscularis, Heart_Atrial_Appendage, Heart_Left_Ventricle, Kidney_Cortex, Liver, Lung, Minor_Salivary_Gland, Muscle_Skeletal, Nerve_Tibial, Ovary, Pancreas, Pituitary, Prostate, Skin_Not_Sun_Exposed_Suprapubic, Skin_Sun_Exposed_Lower_leg, Small_Intestine_Terminal_Ileum, Spleen, Stomach, Testis, Thyroid, Uterus, Vagina, Whole_Blood	SUOX, IKZF4, RPS26, RAB5B, SPRYD4
rs705699	49	5	Adipose_Subcutaneous, Adipose_Visceral_Omentum, Adrenal_Gland, Artery_Aorta, Artery_Coronary, Artery_Tibial, Brain_Amygdala, Brain_Anterior_cingulate_cortex_BA24, Brain_Caudate_basal_ganglia, Brain_Cerebellar_Hemisphere, Brain_Cerebellum, Brain_Cortex, Brain_Frontal_Cortex_BA9, Brain_Hippocampus, Brain_Hypothalamus, Brain_Nucleus_accumbens_basal_ganglia, Brain_Putamen_basal_ganglia, Brain_Spinal_cord_cervical_c-1, Brain_Substantia_nigra, Breast_Mammary_Tissue, Cells_Cultured_fibroblasts, Cells_EBV-transformed_lymphocytes, Colon_Sigmoid, Colon_Transverse, Esophagus_Gastroesophageal_Junction, Esophagus_Mucosa, Esophagus_Muscularis, Heart_Atrial_Appendage, Heart_Left_Ventricle, Kidney_Cortex, Liver, Lung, Minor_Salivary_Gland, Muscle_Skeletal, Nerve_Tibial, Ovary, Pancreas, Pituitary, Prostate, Skin_Not_Sun_Exposed_Suprapubic, Skin_Sun_Exposed_Lower_leg, Small_Intestine_Terminal_Ileum, Spleen, Stomach, Testis, Thyroid, Uterus, Vagina, Whole_Blood	PMEL, SUOX, IKZF4, RPS26, RAB5B
rs705700	49	4	Adipose_Subcutaneous, Adipose_Visceral_Omentum, Adrenal_Gland, Artery_Aorta, Artery_Coronary, Artery_Tibial, Brain_Amygdala, Brain_Anterior_cingulate_cortex_BA24, Brain_Caudate_basal_ganglia, Brain_Cerebellar_Hemisphere, Brain_Cerebellum, Brain_Cortex, Brain_Frontal_Cortex_BA9, Brain_Hippocampus, Brain_Hypothalamus, Brain_Nucleus_accumbens_basal_ganglia, Brain_Putamen_basal_ganglia, Brain_Spinal_cord_cervical_c-1, Brain_Substantia_nigra, Breast_Mammary_Tissue, Cells_Cultured_fibroblasts, Cells_EBV-transformed_lymphocytes, Colon_Sigmoid, Colon_Transverse, Esophagus_Gastroesophageal_Junction, Esophagus_Mucosa, Esophagus_Muscularis, Heart_Atrial_Appendage, Heart_Left_Ventricle, Kidney_Cortex, Liver, Lung, Minor_Salivary_Gland, Muscle_Skeletal, Nerve_Tibial, Ovary, Pancreas, Pituitary, Prostate, Skin_Not_Sun_Exposed_Suprapubic, Skin_Sun_Exposed_Lower_leg, Small_Intestine_Terminal_Ileum, Spleen, Stomach, Testis, Thyroid, Uterus, Vagina, Whole_Blood	SUOX, IKZF4, RPS26, RAB5B
rs705702	49	6	Adipose_Subcutaneous, Adipose_Visceral_Omentum, Adrenal_Gland, Artery_Aorta, Artery_Coronary, Artery_Tibial, Brain_Amygdala, Brain_Anterior_cingulate_cortex_BA24, Brain_Caudate_basal_ganglia, Brain_Cerebellar_Hemisphere, Brain_Cerebellum, Brain_Cortex, Brain_Frontal_Cortex_BA9, Brain_Hippocampus, Brain_Hypothalamus, Brain_Nucleus_accumbens_basal_ganglia, Brain_Putamen_basal_ganglia, Brain_Spinal_cord_cervical_c-1, Brain_Substantia_nigra, Breast_Mammary_Tissue, Cells_Cultured_fibroblasts, Cells_EBV-transformed_lymphocytes, Colon_Sigmoid, Colon_Transverse, Esophagus_Gastroesophageal_Junction, Esophagus_Mucosa, Esophagus_Muscularis, Heart_Atrial_Appendage, Heart_Left_Ventricle, Kidney_Cortex, Liver, Lung, Minor_Salivary_Gland, Muscle_Skeletal, Nerve_Tibial, Ovary, Pancreas, Pituitary, Prostate, Skin_Not_Sun_Exposed_Suprapubic, Skin_Sun_Exposed_Lower_leg, Small_Intestine_Terminal_Ileum, Spleen, Stomach, Testis, Thyroid, Uterus, Vagina, Whole_Blood	SUOX, IKZF4, RPS26, RAB5B, GDF11, SPRYD4
rs705704	49	6	Adipose_Subcutaneous, Adipose_Visceral_Omentum, Adrenal_Gland, Artery_Aorta, Artery_Coronary, Artery_Tibial, Brain_Amygdala, Brain_Anterior_cingulate_cortex_BA24, Brain_Caudate_basal_ganglia, Brain_Cerebellar_Hemisphere, Brain_Cerebellum, Brain_Cortex, Brain_Frontal_Cortex_BA9, Brain_Hippocampus, Brain_Hypothalamus, Brain_Nucleus_accumbens_basal_ganglia, Brain_Putamen_basal_ganglia, Brain_Spinal_cord_cervical_c-1, Brain_Substantia_nigra, Breast_Mammary_Tissue, Cells_Cultured_fibroblasts, Cells_EBV-transformed_lymphocytes, Colon_Sigmoid, Colon_Transverse, Esophagus_Gastroesophageal_Junction, Esophagus_Mucosa, Esophagus_Muscularis, Heart_Atrial_Appendage, Heart_Left_Ventricle, Kidney_Cortex, Liver, Lung, Minor_Salivary_Gland, Muscle_Skeletal, Nerve_Tibial, Ovary, Pancreas, Pituitary, Prostate, Skin_Not_Sun_Exposed_Suprapubic, Skin_Sun_Exposed_Lower_leg, Small_Intestine_Terminal_Ileum, Spleen, Stomach, Testis, Thyroid, Uterus, Vagina, Whole_Blood	SUOX, IKZF4, RPS26, RAB5B, GDF11, SPRYD4
rs7302200	49	6	Adipose_Subcutaneous, Adipose_Visceral_Omentum, Adrenal_Gland, Artery_Aorta, Artery_Coronary, Artery_Tibial, Brain_Amygdala, Brain_Anterior_cingulate_cortex_BA24, Brain_Caudate_basal_ganglia, Brain_Cerebellar_Hemisphere, Brain_Cerebellum, Brain_Cortex, Brain_Frontal_Cortex_BA9, Brain_Hippocampus, Brain_Hypothalamus, Brain_Nucleus_accumbens_basal_ganglia, Brain_Putamen_basal_ganglia, Brain_Spinal_cord_cervical_c-1, Brain_Substantia_nigra, Breast_Mammary_Tissue, Cells_Cultured_fibroblasts, Cells_EBV-transformed_lymphocytes, Colon_Sigmoid, Colon_Transverse, Esophagus_Gastroesophageal_Junction, Esophagus_Mucosa, Esophagus_Muscularis, Heart_Atrial_Appendage, Heart_Left_Ventricle, Kidney_Cortex, Liver, Lung, Minor_Salivary_Gland, Muscle_Skeletal, Nerve_Tibial, Ovary, Pancreas, Pituitary, Prostate, Skin_Not_Sun_Exposed_Suprapubic, Skin_Sun_Exposed_Lower_leg, Small_Intestine_Terminal_Ileum, Spleen, Stomach, Testis, Thyroid, Uterus, Vagina, Whole_Blood	SUOX, IKZF4, RPS26, RAB5B, GDF11, SPRYD4
rs772920	49	6	Adipose_Subcutaneous, Adipose_Visceral_Omentum, Adrenal_Gland, Artery_Aorta, Artery_Coronary, Artery_Tibial, Brain_Amygdala, Brain_Anterior_cingulate_cortex_BA24, Brain_Caudate_basal_ganglia, Brain_Cerebellar_Hemisphere, Brain_Cerebellum, Brain_Cortex, Brain_Frontal_Cortex_BA9, Brain_Hippocampus, Brain_Hypothalamus, Brain_Nucleus_accumbens_basal_ganglia, Brain_Putamen_basal_ganglia, Brain_Spinal_cord_cervical_c-1, Brain_Substantia_nigra, Breast_Mammary_Tissue, Cells_Cultured_fibroblasts, Cells_EBV-transformed_lymphocytes, Colon_Sigmoid, Colon_Transverse, Esophagus_Gastroesophageal_Junction, Esophagus_Mucosa, Esophagus_Muscularis, Heart_Atrial_Appendage, Heart_Left_Ventricle, Kidney_Cortex, Liver, Lung, Minor_Salivary_Gland, Muscle_Skeletal, Nerve_Tibial, Ovary, Pancreas, Pituitary, Prostate, Skin_Not_Sun_Exposed_Suprapubic, Skin_Sun_Exposed_Lower_leg, Small_Intestine_Terminal_Ileum, Spleen, Stomach, Testis, Thyroid, Uterus, Vagina, Whole_Blood	SUOX, IKZF4, RPS26, RAB5B, GDF11, SPRYD4
rs772921	49	5	Adipose_Subcutaneous, Adipose_Visceral_Omentum, Adrenal_Gland, Artery_Aorta, Artery_Coronary, Artery_Tibial, Brain_Amygdala, Brain_Anterior_cingulate_cortex_BA24, Brain_Caudate_basal_ganglia, Brain_Cerebellar_Hemisphere, Brain_Cerebellum, Brain_Cortex, Brain_Frontal_Cortex_BA9, Brain_Hippocampus, Brain_Hypothalamus, Brain_Nucleus_accumbens_basal_ganglia, Brain_Putamen_basal_ganglia, Brain_Spinal_cord_cervical_c-1, Brain_Substantia_nigra, Breast_Mammary_Tissue, Cells_Cultured_fibroblasts, Cells_EBV-transformed_lymphocytes, Colon_Sigmoid, Colon_Transverse, Esophagus_Gastroesophageal_Junction, Esophagus_Mucosa, Esophagus_Muscularis, Heart_Atrial_Appendage, Heart_Left_Ventricle, Kidney_Cortex, Liver, Lung, Minor_Salivary_Gland, Muscle_Skeletal, Nerve_Tibial, Ovary, Pancreas, Pituitary, Prostate, Skin_Not_Sun_Exposed_Suprapubic, Skin_Sun_Exposed_Lower_leg, Small_Intestine_Terminal_Ileum, Spleen, Stomach, Testis, Thyroid, Uterus, Vagina, Whole_Blood	SUOX, IKZF4, RPS26, RAB5B, GDF11
rs773107	49	6	Adipose_Subcutaneous, Adipose_Visceral_Omentum, Adrenal_Gland, Artery_Aorta, Artery_Coronary, Artery_Tibial, Brain_Amygdala, Brain_Anterior_cingulate_cortex_BA24, Brain_Caudate_basal_ganglia, Brain_Cerebellar_Hemisphere, Brain_Cerebellum, Brain_Cortex, Brain_Frontal_Cortex_BA9, Brain_Hippocampus, Brain_Hypothalamus, Brain_Nucleus_accumbens_basal_ganglia, Brain_Putamen_basal_ganglia, Brain_Spinal_cord_cervical_c-1, Brain_Substantia_nigra, Breast_Mammary_Tissue, Cells_Cultured_fibroblasts, Cells_EBV-transformed_lymphocytes, Colon_Sigmoid, Colon_Transverse, Esophagus_Gastroesophageal_Junction, Esophagus_Mucosa, Esophagus_Muscularis, Heart_Atrial_Appendage, Heart_Left_Ventricle, Kidney_Cortex, Liver, Lung, Minor_Salivary_Gland, Muscle_Skeletal, Nerve_Tibial, Ovary, Pancreas, Pituitary, Prostate, Skin_Not_Sun_Exposed_Suprapubic, Skin_Sun_Exposed_Lower_leg, Small_Intestine_Terminal_Ileum, Spleen, Stomach, Testis, Thyroid, Uterus, Vagina, Whole_Blood	SUOX, IKZF4, RPS26, RAB5B, CNPY2-AS1, SPRYD4
rs773108	49	6	Adipose_Subcutaneous, Adipose_Visceral_Omentum, Adrenal_Gland, Artery_Aorta, Artery_Coronary, Artery_Tibial, Brain_Amygdala, Brain_Anterior_cingulate_cortex_BA24, Brain_Caudate_basal_ganglia, Brain_Cerebellar_Hemisphere, Brain_Cerebellum, Brain_Cortex, Brain_Frontal_Cortex_BA9, Brain_Hippocampus, Brain_Hypothalamus, Brain_Nucleus_accumbens_basal_ganglia, Brain_Putamen_basal_ganglia, Brain_Spinal_cord_cervical_c-1, Brain_Substantia_nigra, Breast_Mammary_Tissue, Cells_Cultured_fibroblasts, Cells_EBV-transformed_lymphocytes, Colon_Sigmoid, Colon_Transverse, Esophagus_Gastroesophageal_Junction, Esophagus_Mucosa, Esophagus_Muscularis, Heart_Atrial_Appendage, Heart_Left_Ventricle, Kidney_Cortex, Liver, Lung, Minor_Salivary_Gland, Muscle_Skeletal, Nerve_Tibial, Ovary, Pancreas, Pituitary, Prostate, Skin_Not_Sun_Exposed_Suprapubic, Skin_Sun_Exposed_Lower_leg, Small_Intestine_Terminal_Ileum, Spleen, Stomach, Testis, Thyroid, Uterus, Vagina, Whole_Blood	SUOX, IKZF4, RPS26, RAB5B, GDF11, SPRYD4
rs773109	49	5	Adipose_Subcutaneous, Adipose_Visceral_Omentum, Adrenal_Gland, Artery_Aorta, Artery_Coronary, Artery_Tibial, Brain_Amygdala, Brain_Anterior_cingulate_cortex_BA24, Brain_Caudate_basal_ganglia, Brain_Cerebellar_Hemisphere, Brain_Cerebellum, Brain_Cortex, Brain_Frontal_Cortex_BA9, Brain_Hippocampus, Brain_Hypothalamus, Brain_Nucleus_accumbens_basal_ganglia, Brain_Putamen_basal_ganglia, Brain_Spinal_cord_cervical_c-1, Brain_Substantia_nigra, Breast_Mammary_Tissue, Cells_Cultured_fibroblasts, Cells_EBV-transformed_lymphocytes, Colon_Sigmoid, Colon_Transverse, Esophagus_Gastroesophageal_Junction, Esophagus_Mucosa, Esophagus_Muscularis, Heart_Atrial_Appendage, Heart_Left_Ventricle, Kidney_Cortex, Liver, Lung, Minor_Salivary_Gland, Muscle_Skeletal, Nerve_Tibial, Ovary, Pancreas, Pituitary, Prostate, Skin_Not_Sun_Exposed_Suprapubic, Skin_Sun_Exposed_Lower_leg, Small_Intestine_Terminal_Ileum, Spleen, Stomach, Testis, Thyroid, Uterus, Vagina, Whole_Blood	SUOX, IKZF4, RPS26, RAB5B, SPRYD4
rs773110	49	6	Adipose_Subcutaneous, Adipose_Visceral_Omentum, Adrenal_Gland, Artery_Aorta, Artery_Coronary, Artery_Tibial, Brain_Amygdala, Brain_Anterior_cingulate_cortex_BA24, Brain_Caudate_basal_ganglia, Brain_Cerebellar_Hemisphere, Brain_Cerebellum, Brain_Cortex, Brain_Frontal_Cortex_BA9, Brain_Hippocampus, Brain_Hypothalamus, Brain_Nucleus_accumbens_basal_ganglia, Brain_Putamen_basal_ganglia, Brain_Spinal_cord_cervical_c-1, Brain_Substantia_nigra, Breast_Mammary_Tissue, Cells_Cultured_fibroblasts, Cells_EBV-transformed_lymphocytes, Colon_Sigmoid, Colon_Transverse, Esophagus_Gastroesophageal_Junction, Esophagus_Mucosa, Esophagus_Muscularis, Heart_Atrial_Appendage, Heart_Left_Ventricle, Kidney_Cortex, Liver, Lung, Minor_Salivary_Gland, Muscle_Skeletal, Nerve_Tibial, Ovary, Pancreas, Pituitary, Prostate, Skin_Not_Sun_Exposed_Suprapubic, Skin_Sun_Exposed_Lower_leg, Small_Intestine_Terminal_Ileum, Spleen, Stomach, Testis, Thyroid, Uterus, Vagina, Whole_Blood	SUOX, IKZF4, RPS26, RAB5B, GDF11, SPRYD4
rs773111	49	6	Adipose_Subcutaneous, Adipose_Visceral_Omentum, Adrenal_Gland, Artery_Aorta, Artery_Coronary, Artery_Tibial, Brain_Amygdala, Brain_Anterior_cingulate_cortex_BA24, Brain_Caudate_basal_ganglia, Brain_Cerebellar_Hemisphere, Brain_Cerebellum, Brain_Cortex, Brain_Frontal_Cortex_BA9, Brain_Hippocampus, Brain_Hypothalamus, Brain_Nucleus_accumbens_basal_ganglia, Brain_Putamen_basal_ganglia, Brain_Spinal_cord_cervical_c-1, Brain_Substantia_nigra, Breast_Mammary_Tissue, Cells_Cultured_fibroblasts, Cells_EBV-transformed_lymphocytes, Colon_Sigmoid, Colon_Transverse, Esophagus_Gastroesophageal_Junction, Esophagus_Mucosa, Esophagus_Muscularis, Heart_Atrial_Appendage, Heart_Left_Ventricle, Kidney_Cortex, Liver, Lung, Minor_Salivary_Gland, Muscle_Skeletal, Nerve_Tibial, Ovary, Pancreas, Pituitary, Prostate, Skin_Not_Sun_Exposed_Suprapubic, Skin_Sun_Exposed_Lower_leg, Small_Intestine_Terminal_Ileum, Spleen, Stomach, Testis, Thyroid, Uterus, Vagina, Whole_Blood	SUOX, IKZF4, RPS26, RAB5B, GDF11, SPRYD4
rs773112	49	6	Adipose_Subcutaneous, Adipose_Visceral_Omentum, Adrenal_Gland, Artery_Aorta, Artery_Coronary, Artery_Tibial, Brain_Amygdala, Brain_Anterior_cingulate_cortex_BA24, Brain_Caudate_basal_ganglia, Brain_Cerebellar_Hemisphere, Brain_Cerebellum, Brain_Cortex, Brain_Frontal_Cortex_BA9, Brain_Hippocampus, Brain_Hypothalamus, Brain_Nucleus_accumbens_basal_ganglia, Brain_Putamen_basal_ganglia, Brain_Spinal_cord_cervical_c-1, Brain_Substantia_nigra, Breast_Mammary_Tissue, Cells_Cultured_fibroblasts, Cells_EBV-transformed_lymphocytes, Colon_Sigmoid, Colon_Transverse, Esophagus_Gastroesophageal_Junction, Esophagus_Mucosa, Esophagus_Muscularis, Heart_Atrial_Appendage, Heart_Left_Ventricle, Kidney_Cortex, Liver, Lung, Minor_Salivary_Gland, Muscle_Skeletal, Nerve_Tibial, Ovary, Pancreas, Pituitary, Prostate, Skin_Not_Sun_Exposed_Suprapubic, Skin_Sun_Exposed_Lower_leg, Small_Intestine_Terminal_Ileum, Spleen, Stomach, Testis, Thyroid, Uterus, Vagina, Whole_Blood	SUOX, IKZF4, RPS26, RAB5B, GDF11, SPRYD4
rs773114	49	5	Adipose_Subcutaneous, Adipose_Visceral_Omentum, Adrenal_Gland, Artery_Aorta, Artery_Coronary, Artery_Tibial, Brain_Amygdala, Brain_Anterior_cingulate_cortex_BA24, Brain_Caudate_basal_ganglia, Brain_Cerebellar_Hemisphere, Brain_Cerebellum, Brain_Cortex, Brain_Frontal_Cortex_BA9, Brain_Hippocampus, Brain_Hypothalamus, Brain_Nucleus_accumbens_basal_ganglia, Brain_Putamen_basal_ganglia, Brain_Spinal_cord_cervical_c-1, Brain_Substantia_nigra, Breast_Mammary_Tissue, Cells_Cultured_fibroblasts, Cells_EBV-transformed_lymphocytes, Colon_Sigmoid, Colon_Transverse, Esophagus_Gastroesophageal_Junction, Esophagus_Mucosa, Esophagus_Muscularis, Heart_Atrial_Appendage, Heart_Left_Ventricle, Kidney_Cortex, Liver, Lung, Minor_Salivary_Gland, Muscle_Skeletal, Nerve_Tibial, Ovary, Pancreas, Pituitary, Prostate, Skin_Not_Sun_Exposed_Suprapubic, Skin_Sun_Exposed_Lower_leg, Small_Intestine_Terminal_Ileum, Spleen, Stomach, Testis, Thyroid, Uterus, Vagina, Whole_Blood	PMEL, SUOX, IKZF4, RPS26, RAB5B
rs773125	49	5	Adipose_Subcutaneous, Adipose_Visceral_Omentum, Adrenal_Gland, Artery_Aorta, Artery_Coronary, Artery_Tibial, Brain_Amygdala, Brain_Anterior_cingulate_cortex_BA24, Brain_Caudate_basal_ganglia, Brain_Cerebellar_Hemisphere, Brain_Cerebellum, Brain_Cortex, Brain_Frontal_Cortex_BA9, Brain_Hippocampus, Brain_Hypothalamus, Brain_Nucleus_accumbens_basal_ganglia, Brain_Putamen_basal_ganglia, Brain_Spinal_cord_cervical_c-1, Brain_Substantia_nigra, Breast_Mammary_Tissue, Cells_Cultured_fibroblasts, Cells_EBV-transformed_lymphocytes, Colon_Sigmoid, Colon_Transverse, Esophagus_Gastroesophageal_Junction, Esophagus_Mucosa, Esophagus_Muscularis, Heart_Atrial_Appendage, Heart_Left_Ventricle, Kidney_Cortex, Liver, Lung, Minor_Salivary_Gland, Muscle_Skeletal, Nerve_Tibial, Ovary, Pancreas, Pituitary, Prostate, Skin_Not_Sun_Exposed_Suprapubic, Skin_Sun_Exposed_Lower_leg, Small_Intestine_Terminal_Ileum, Spleen, Stomach, Testis, Thyroid, Uterus, Vagina, Whole_Blood	SUOX, IKZF4, RPS26, RAB5B, CNPY2-AS1
rs1824980	46	6	Adipose_Subcutaneous, Adipose_Visceral_Omentum, Adrenal_Gland, Artery_Aorta, Artery_Coronary, Artery_Tibial, Brain_Anterior_cingulate_cortex_BA24, Brain_Caudate_basal_ganglia, Brain_Cerebellar_Hemisphere, Brain_Cerebellum, Brain_Cortex, Brain_Frontal_Cortex_BA9, Brain_Hippocampus, Brain_Hypothalamus, Brain_Nucleus_accumbens_basal_ganglia, Brain_Putamen_basal_ganglia, Brain_Spinal_cord_cervical_c-1, Breast_Mammary_Tissue, Cells_Cultured_fibroblasts, Cells_EBV-transformed_lymphocytes, Colon_Sigmoid, Colon_Transverse, Esophagus_Gastroesophageal_Junction, Esophagus_Mucosa, Esophagus_Muscularis, Heart_Atrial_Appendage, Heart_Left_Ventricle, Liver, Lung, Minor_Salivary_Gland, Muscle_Skeletal, Nerve_Tibial, Ovary, Pancreas, Pituitary, Prostate, Skin_Not_Sun_Exposed_Suprapubic, Skin_Sun_Exposed_Lower_leg, Small_Intestine_Terminal_Ileum, Spleen, Stomach, Testis, Thyroid, Uterus, Vagina, Whole_Blood	CAPS2, GLIPR1L2, GLIPR1-AS1, GLIPR1, KRR1, GLIPR1L1
rs10879927	44	6	Adipose_Subcutaneous, Adipose_Visceral_Omentum, Adrenal_Gland, Artery_Aorta, Artery_Coronary, Artery_Tibial, Brain_Caudate_basal_ganglia, Brain_Cerebellar_Hemisphere, Brain_Cerebellum, Brain_Cortex, Brain_Hippocampus, Brain_Hypothalamus, Brain_Nucleus_accumbens_basal_ganglia, Brain_Putamen_basal_ganglia, Brain_Spinal_cord_cervical_c-1, Breast_Mammary_Tissue, Cells_Cultured_fibroblasts, Cells_EBV-transformed_lymphocytes, Colon_Sigmoid, Colon_Transverse, Esophagus_Gastroesophageal_Junction, Esophagus_Mucosa, Esophagus_Muscularis, Heart_Atrial_Appendage, Heart_Left_Ventricle, Liver, Lung, Minor_Salivary_Gland, Muscle_Skeletal, Nerve_Tibial, Ovary, Pancreas, Pituitary, Prostate, Skin_Not_Sun_Exposed_Suprapubic, Skin_Sun_Exposed_Lower_leg, Small_Intestine_Terminal_Ileum, Spleen, Stomach, Testis, Thyroid, Uterus, Vagina, Whole_Blood	GLIPR1L2, GLIPR1-AS1, CAPS2, GLIPR1, KRR1, GLIPR1L1
rs10879928	44	6	Adipose_Subcutaneous, Adipose_Visceral_Omentum, Adrenal_Gland, Artery_Aorta, Artery_Coronary, Artery_Tibial, Brain_Caudate_basal_ganglia, Brain_Cerebellar_Hemisphere, Brain_Cerebellum, Brain_Cortex, Brain_Hippocampus, Brain_Hypothalamus, Brain_Nucleus_accumbens_basal_ganglia, Brain_Putamen_basal_ganglia, Brain_Spinal_cord_cervical_c-1, Breast_Mammary_Tissue, Cells_Cultured_fibroblasts, Cells_EBV-transformed_lymphocytes, Colon_Sigmoid, Colon_Transverse, Esophagus_Gastroesophageal_Junction, Esophagus_Mucosa, Esophagus_Muscularis, Heart_Atrial_Appendage, Heart_Left_Ventricle, Liver, Lung, Minor_Salivary_Gland, Muscle_Skeletal, Nerve_Tibial, Ovary, Pancreas, Pituitary, Prostate, Skin_Not_Sun_Exposed_Suprapubic, Skin_Sun_Exposed_Lower_leg, Small_Intestine_Terminal_Ileum, Spleen, Stomach, Testis, Thyroid, Uterus, Vagina, Whole_Blood	GLIPR1L2, GLIPR1-AS1, CAPS2, GLIPR1, KRR1, GLIPR1L1
rs1275472	44	6	Adipose_Subcutaneous, Adipose_Visceral_Omentum, Adrenal_Gland, Artery_Aorta, Artery_Coronary, Artery_Tibial, Brain_Caudate_basal_ganglia, Brain_Cerebellar_Hemisphere, Brain_Cerebellum, Brain_Cortex, Brain_Hippocampus, Brain_Hypothalamus, Brain_Nucleus_accumbens_basal_ganglia, Brain_Putamen_basal_ganglia, Brain_Spinal_cord_cervical_c-1, Breast_Mammary_Tissue, Cells_Cultured_fibroblasts, Cells_EBV-transformed_lymphocytes, Colon_Sigmoid, Colon_Transverse, Esophagus_Gastroesophageal_Junction, Esophagus_Mucosa, Esophagus_Muscularis, Heart_Atrial_Appendage, Heart_Left_Ventricle, Liver, Lung, Minor_Salivary_Gland, Muscle_Skeletal, Nerve_Tibial, Ovary, Pancreas, Pituitary, Prostate, Skin_Not_Sun_Exposed_Suprapubic, Skin_Sun_Exposed_Lower_leg, Small_Intestine_Terminal_Ileum, Spleen, Stomach, Testis, Thyroid, Uterus, Vagina, Whole_Blood	GLIPR1L2, GLIPR1-AS1, CAPS2, GLIPR1, KRR1, GLIPR1L1
rs1275483	44	6	Adipose_Subcutaneous, Adipose_Visceral_Omentum, Adrenal_Gland, Artery_Aorta, Artery_Coronary, Artery_Tibial, Brain_Caudate_basal_ganglia, Brain_Cerebellar_Hemisphere, Brain_Cerebellum, Brain_Cortex, Brain_Hippocampus, Brain_Hypothalamus, Brain_Nucleus_accumbens_basal_ganglia, Brain_Putamen_basal_ganglia, Brain_Spinal_cord_cervical_c-1, Breast_Mammary_Tissue, Cells_Cultured_fibroblasts, Cells_EBV-transformed_lymphocytes, Colon_Sigmoid, Colon_Transverse, Esophagus_Gastroesophageal_Junction, Esophagus_Mucosa, Esophagus_Muscularis, Heart_Atrial_Appendage, Heart_Left_Ventricle, Liver, Lung, Minor_Salivary_Gland, Muscle_Skeletal, Nerve_Tibial, Ovary, Pancreas, Pituitary, Prostate, Skin_Not_Sun_Exposed_Suprapubic, Skin_Sun_Exposed_Lower_leg, Small_Intestine_Terminal_Ileum, Spleen, Stomach, Testis, Thyroid, Uterus, Vagina, Whole_Blood	GLIPR1L2, GLIPR1-AS1, CAPS2, GLIPR1, KRR1, GLIPR1L1
rs1275484	44	6	Adipose_Subcutaneous, Adipose_Visceral_Omentum, Adrenal_Gland, Artery_Aorta, Artery_Coronary, Artery_Tibial, Brain_Caudate_basal_ganglia, Brain_Cerebellar_Hemisphere, Brain_Cerebellum, Brain_Cortex, Brain_Hippocampus, Brain_Hypothalamus, Brain_Nucleus_accumbens_basal_ganglia, Brain_Putamen_basal_ganglia, Brain_Spinal_cord_cervical_c-1, Breast_Mammary_Tissue, Cells_Cultured_fibroblasts, Cells_EBV-transformed_lymphocytes, Colon_Sigmoid, Colon_Transverse, Esophagus_Gastroesophageal_Junction, Esophagus_Mucosa, Esophagus_Muscularis, Heart_Atrial_Appendage, Heart_Left_Ventricle, Liver, Lung, Minor_Salivary_Gland, Muscle_Skeletal, Nerve_Tibial, Ovary, Pancreas, Pituitary, Prostate, Skin_Not_Sun_Exposed_Suprapubic, Skin_Sun_Exposed_Lower_leg, Small_Intestine_Terminal_Ileum, Spleen, Stomach, Testis, Thyroid, Uterus, Vagina, Whole_Blood	GLIPR1L2, GLIPR1-AS1, CAPS2, GLIPR1, KRR1, GLIPR1L1
rs1275474	43	6	Adipose_Subcutaneous, Adipose_Visceral_Omentum, Adrenal_Gland, Artery_Aorta, Artery_Coronary, Artery_Tibial, Brain_Caudate_basal_ganglia, Brain_Cerebellar_Hemisphere, Brain_Cerebellum, Brain_Cortex, Brain_Hippocampus, Brain_Hypothalamus, Brain_Nucleus_accumbens_basal_ganglia, Brain_Putamen_basal_ganglia, Brain_Spinal_cord_cervical_c-1, Breast_Mammary_Tissue, Cells_Cultured_fibroblasts, Cells_EBV-transformed_lymphocytes, Colon_Sigmoid, Colon_Transverse, Esophagus_Gastroesophageal_Junction, Esophagus_Mucosa, Esophagus_Muscularis, Heart_Atrial_Appendage, Heart_Left_Ventricle, Liver, Lung, Minor_Salivary_Gland, Muscle_Skeletal, Nerve_Tibial, Pancreas, Pituitary, Prostate, Skin_Not_Sun_Exposed_Suprapubic, Skin_Sun_Exposed_Lower_leg, Small_Intestine_Terminal_Ileum, Spleen, Stomach, Testis, Thyroid, Uterus, Vagina, Whole_Blood	GLIPR1L2, GLIPR1-AS1, CAPS2, GLIPR1, KRR1, GLIPR1L1
rs1275471	42	5	Adipose_Subcutaneous, Adipose_Visceral_Omentum, Adrenal_Gland, Artery_Aorta, Artery_Coronary, Artery_Tibial, Brain_Caudate_basal_ganglia, Brain_Cerebellar_Hemisphere, Brain_Cerebellum, Brain_Cortex, Brain_Hippocampus, Brain_Hypothalamus, Brain_Putamen_basal_ganglia, Brain_Spinal_cord_cervical_c-1, Breast_Mammary_Tissue, Cells_Cultured_fibroblasts, Cells_EBV-transformed_lymphocytes, Colon_Sigmoid, Colon_Transverse, Esophagus_Gastroesophageal_Junction, Esophagus_Mucosa, Esophagus_Muscularis, Heart_Atrial_Appendage, Heart_Left_Ventricle, Liver, Lung, Minor_Salivary_Gland, Muscle_Skeletal, Nerve_Tibial, Pancreas, Pituitary, Prostate, Skin_Not_Sun_Exposed_Suprapubic, Skin_Sun_Exposed_Lower_leg, Small_Intestine_Terminal_Ileum, Spleen, Stomach, Testis, Thyroid, Uterus, Vagina, Whole_Blood	GLIPR1L2, GLIPR1-AS1, GLIPR1, KRR1, GLIPR1L1
rs10051145	42	12	Adipose_Subcutaneous, Adipose_Visceral_Omentum, Adrenal_Gland, Artery_Aorta, Artery_Coronary, Artery_Tibial, Brain_Amygdala, Brain_Anterior_cingulate_cortex_BA24, Brain_Caudate_basal_ganglia, Brain_Cerebellar_Hemisphere, Brain_Cerebellum, Brain_Cortex, Brain_Frontal_Cortex_BA9, Brain_Hippocampus, Brain_Hypothalamus, Brain_Nucleus_accumbens_basal_ganglia, Brain_Putamen_basal_ganglia, Breast_Mammary_Tissue, Cells_Cultured_fibroblasts, Colon_Sigmoid, Colon_Transverse, Esophagus_Gastroesophageal_Junction, Esophagus_Mucosa, Esophagus_Muscularis, Heart_Atrial_Appendage, Heart_Left_Ventricle, Lung, Muscle_Skeletal, Nerve_Tibial, Ovary, Pancreas, Pituitary, Prostate, Skin_Not_Sun_Exposed_Suprapubic, Skin_Sun_Exposed_Lower_leg, Small_Intestine_Terminal_Ileum, Spleen, Stomach, Testis, Thyroid, Uterus, Whole_Blood	MIR3936HG, IRF1-AS1, RAD50, ENSG00000234290, PDLIM4, SLC22A5, ACSL6, IRF1, RAPGEF6, P4HA2, IL13, MEIKIN
rs10053046	42	12	Adipose_Subcutaneous, Adipose_Visceral_Omentum, Adrenal_Gland, Artery_Aorta, Artery_Coronary, Artery_Tibial, Brain_Amygdala, Brain_Anterior_cingulate_cortex_BA24, Brain_Caudate_basal_ganglia, Brain_Cerebellar_Hemisphere, Brain_Cerebellum, Brain_Cortex, Brain_Frontal_Cortex_BA9, Brain_Hippocampus, Brain_Hypothalamus, Brain_Nucleus_accumbens_basal_ganglia, Brain_Putamen_basal_ganglia, Breast_Mammary_Tissue, Cells_Cultured_fibroblasts, Colon_Sigmoid, Colon_Transverse, Esophagus_Gastroesophageal_Junction, Esophagus_Mucosa, Esophagus_Muscularis, Heart_Atrial_Appendage, Heart_Left_Ventricle, Lung, Muscle_Skeletal, Nerve_Tibial, Ovary, Pancreas, Pituitary, Prostate, Skin_Not_Sun_Exposed_Suprapubic, Skin_Sun_Exposed_Lower_leg, Small_Intestine_Terminal_Ileum, Spleen, Stomach, Testis, Thyroid, Uterus, Whole_Blood	MIR3936HG, IRF1-AS1, RAD50, ENSG00000234290, PDLIM4, SLC22A5, ACSL6, IRF1, RAPGEF6, P4HA2, IL13, MEIKIN
rs10068129	42	12	Adipose_Subcutaneous, Adipose_Visceral_Omentum, Adrenal_Gland, Artery_Aorta, Artery_Coronary, Artery_Tibial, Brain_Amygdala, Brain_Anterior_cingulate_cortex_BA24, Brain_Caudate_basal_ganglia, Brain_Cerebellar_Hemisphere, Brain_Cerebellum, Brain_Cortex, Brain_Frontal_Cortex_BA9, Brain_Hippocampus, Brain_Hypothalamus, Brain_Nucleus_accumbens_basal_ganglia, Brain_Putamen_basal_ganglia, Breast_Mammary_Tissue, Cells_Cultured_fibroblasts, Colon_Sigmoid, Colon_Transverse, Esophagus_Gastroesophageal_Junction, Esophagus_Mucosa, Esophagus_Muscularis, Heart_Atrial_Appendage, Heart_Left_Ventricle, Lung, Muscle_Skeletal, Nerve_Tibial, Ovary, Pancreas, Pituitary, Prostate, Skin_Not_Sun_Exposed_Suprapubic, Skin_Sun_Exposed_Lower_leg, Small_Intestine_Terminal_Ileum, Spleen, Stomach, Testis, Thyroid, Uterus, Whole_Blood	MIR3936HG, IRF1-AS1, RAD50, ENSG00000234290, PDLIM4, SLC22A5, ACSL6, IRF1, RAPGEF6, P4HA2, IL13, MEIKIN
rs10213701	42	11	Adipose_Subcutaneous, Adipose_Visceral_Omentum, Adrenal_Gland, Artery_Aorta, Artery_Coronary, Artery_Tibial, Brain_Amygdala, Brain_Anterior_cingulate_cortex_BA24, Brain_Caudate_basal_ganglia, Brain_Cerebellar_Hemisphere, Brain_Cerebellum, Brain_Cortex, Brain_Frontal_Cortex_BA9, Brain_Hippocampus, Brain_Hypothalamus, Brain_Nucleus_accumbens_basal_ganglia, Brain_Putamen_basal_ganglia, Breast_Mammary_Tissue, Cells_Cultured_fibroblasts, Colon_Sigmoid, Colon_Transverse, Esophagus_Gastroesophageal_Junction, Esophagus_Mucosa, Esophagus_Muscularis, Heart_Atrial_Appendage, Heart_Left_Ventricle, Lung, Muscle_Skeletal, Nerve_Tibial, Ovary, Pancreas, Pituitary, Prostate, Skin_Not_Sun_Exposed_Suprapubic, Skin_Sun_Exposed_Lower_leg, Small_Intestine_Terminal_Ileum, Spleen, Stomach, Testis, Thyroid, Uterus, Whole_Blood	MIR3936HG, IRF1-AS1, RAD50, ENSG00000234290, SLC22A5, ACSL6, IRF1, PDLIM4, RAPGEF6, P4HA2, IL13
rs10214312	42	12	Adipose_Subcutaneous, Adipose_Visceral_Omentum, Adrenal_Gland, Artery_Aorta, Artery_Coronary, Artery_Tibial, Brain_Amygdala, Brain_Anterior_cingulate_cortex_BA24, Brain_Caudate_basal_ganglia, Brain_Cerebellar_Hemisphere, Brain_Cerebellum, Brain_Cortex, Brain_Frontal_Cortex_BA9, Brain_Hippocampus, Brain_Hypothalamus, Brain_Nucleus_accumbens_basal_ganglia, Brain_Putamen_basal_ganglia, Breast_Mammary_Tissue, Cells_Cultured_fibroblasts, Colon_Sigmoid, Colon_Transverse, Esophagus_Gastroesophageal_Junction, Esophagus_Mucosa, Esophagus_Muscularis, Heart_Atrial_Appendage, Heart_Left_Ventricle, Lung, Muscle_Skeletal, Nerve_Tibial, Ovary, Pancreas, Pituitary, Prostate, Skin_Not_Sun_Exposed_Suprapubic, Skin_Sun_Exposed_Lower_leg, Small_Intestine_Terminal_Ileum, Spleen, Stomach, Testis, Thyroid, Uterus, Whole_Blood	MIR3936HG, IRF1-AS1, RAD50, ENSG00000234290, PDLIM4, SLC22A5, ACSL6, IRF1, RAPGEF6, P4HA2, IL13, MEIKIN
rs11952031	42	12	Adipose_Subcutaneous, Adipose_Visceral_Omentum, Adrenal_Gland, Artery_Aorta, Artery_Coronary, Artery_Tibial, Brain_Amygdala, Brain_Anterior_cingulate_cortex_BA24, Brain_Caudate_basal_ganglia, Brain_Cerebellar_Hemisphere, Brain_Cerebellum, Brain_Cortex, Brain_Frontal_Cortex_BA9, Brain_Hippocampus, Brain_Hypothalamus, Brain_Nucleus_accumbens_basal_ganglia, Brain_Putamen_basal_ganglia, Breast_Mammary_Tissue, Cells_Cultured_fibroblasts, Colon_Sigmoid, Colon_Transverse, Esophagus_Gastroesophageal_Junction, Esophagus_Mucosa, Esophagus_Muscularis, Heart_Atrial_Appendage, Heart_Left_Ventricle, Lung, Muscle_Skeletal, Nerve_Tibial, Ovary, Pancreas, Pituitary, Prostate, Skin_Not_Sun_Exposed_Suprapubic, Skin_Sun_Exposed_Lower_leg, Small_Intestine_Terminal_Ileum, Spleen, Stomach, Testis, Thyroid, Uterus, Whole_Blood	MIR3936HG, IRF1-AS1, RAD50, ENSG00000234290, PDLIM4, SLC22A5, ACSL6, IRF1, RAPGEF6, P4HA2, IL13, MEIKIN
rs11958503	42	12	Adipose_Subcutaneous, Adipose_Visceral_Omentum, Adrenal_Gland, Artery_Aorta, Artery_Coronary, Artery_Tibial, Brain_Amygdala, Brain_Anterior_cingulate_cortex_BA24, Brain_Caudate_basal_ganglia, Brain_Cerebellar_Hemisphere, Brain_Cerebellum, Brain_Cortex, Brain_Frontal_Cortex_BA9, Brain_Hippocampus, Brain_Hypothalamus, Brain_Nucleus_accumbens_basal_ganglia, Brain_Putamen_basal_ganglia, Breast_Mammary_Tissue, Cells_Cultured_fibroblasts, Colon_Sigmoid, Colon_Transverse, Esophagus_Gastroesophageal_Junction, Esophagus_Mucosa, Esophagus_Muscularis, Heart_Atrial_Appendage, Heart_Left_Ventricle, Lung, Muscle_Skeletal, Nerve_Tibial, Ovary, Pancreas, Pituitary, Prostate, Skin_Not_Sun_Exposed_Suprapubic, Skin_Sun_Exposed_Lower_leg, Small_Intestine_Terminal_Ileum, Spleen, Stomach, Testis, Thyroid, Uterus, Whole_Blood	MIR3936HG, IRF1-AS1, RAD50, ENSG00000234290, PDLIM4, SLC22A5, ACSL6, IRF1, RAPGEF6, P4HA2, IL13, MEIKIN
rs13170412	42	11	Adipose_Subcutaneous, Adipose_Visceral_Omentum, Adrenal_Gland, Artery_Aorta, Artery_Coronary, Artery_Tibial, Brain_Amygdala, Brain_Anterior_cingulate_cortex_BA24, Brain_Caudate_basal_ganglia, Brain_Cerebellar_Hemisphere, Brain_Cerebellum, Brain_Cortex, Brain_Frontal_Cortex_BA9, Brain_Hippocampus, Brain_Hypothalamus, Brain_Nucleus_accumbens_basal_ganglia, Brain_Putamen_basal_ganglia, Breast_Mammary_Tissue, Cells_Cultured_fibroblasts, Colon_Sigmoid, Colon_Transverse, Esophagus_Gastroesophageal_Junction, Esophagus_Mucosa, Esophagus_Muscularis, Heart_Atrial_Appendage, Heart_Left_Ventricle, Lung, Muscle_Skeletal, Nerve_Tibial, Ovary, Pancreas, Pituitary, Prostate, Skin_Not_Sun_Exposed_Suprapubic, Skin_Sun_Exposed_Lower_leg, Small_Intestine_Terminal_Ileum, Spleen, Stomach, Testis, Thyroid, Uterus, Whole_Blood	MIR3936HG, IRF1-AS1, RAD50, ENSG00000234290, SLC22A5, ACSL6, IRF1, PDLIM4, RAPGEF6, P4HA2, IL13
rs17848418	42	12	Adipose_Subcutaneous, Adipose_Visceral_Omentum, Adrenal_Gland, Artery_Aorta, Artery_Coronary, Artery_Tibial, Brain_Amygdala, Brain_Anterior_cingulate_cortex_BA24, Brain_Caudate_basal_ganglia, Brain_Cerebellar_Hemisphere, Brain_Cerebellum, Brain_Cortex, Brain_Frontal_Cortex_BA9, Brain_Hippocampus, Brain_Hypothalamus, Brain_Nucleus_accumbens_basal_ganglia, Brain_Putamen_basal_ganglia, Breast_Mammary_Tissue, Cells_Cultured_fibroblasts, Colon_Sigmoid, Colon_Transverse, Esophagus_Gastroesophageal_Junction, Esophagus_Mucosa, Esophagus_Muscularis, Heart_Atrial_Appendage, Heart_Left_Ventricle, Lung, Muscle_Skeletal, Nerve_Tibial, Ovary, Pancreas, Pituitary, Prostate, Skin_Not_Sun_Exposed_Suprapubic, Skin_Sun_Exposed_Lower_leg, Small_Intestine_Terminal_Ileum, Spleen, Stomach, Testis, Thyroid, Uterus, Whole_Blood	MIR3936HG, IRF1-AS1, RAD50, ENSG00000234290, PDLIM4, SLC22A5, ACSL6, IRF1, RAPGEF6, P4HA2, IL13, MEIKIN
rs2070722	42	12	Adipose_Subcutaneous, Adipose_Visceral_Omentum, Adrenal_Gland, Artery_Aorta, Artery_Coronary, Artery_Tibial, Brain_Amygdala, Brain_Anterior_cingulate_cortex_BA24, Brain_Caudate_basal_ganglia, Brain_Cerebellar_Hemisphere, Brain_Cerebellum, Brain_Cortex, Brain_Frontal_Cortex_BA9, Brain_Hippocampus, Brain_Hypothalamus, Brain_Nucleus_accumbens_basal_ganglia, Brain_Putamen_basal_ganglia, Breast_Mammary_Tissue, Cells_Cultured_fibroblasts, Colon_Sigmoid, Colon_Transverse, Esophagus_Gastroesophageal_Junction, Esophagus_Mucosa, Esophagus_Muscularis, Heart_Atrial_Appendage, Heart_Left_Ventricle, Lung, Muscle_Skeletal, Nerve_Tibial, Ovary, Pancreas, Pituitary, Prostate, Skin_Not_Sun_Exposed_Suprapubic, Skin_Sun_Exposed_Lower_leg, Small_Intestine_Terminal_Ileum, Spleen, Stomach, Testis, Thyroid, Uterus, Whole_Blood	MIR3936HG, IRF1-AS1, RAD50, ENSG00000234290, PDLIM4, SLC22A5, ACSL6, IRF1, RAPGEF6, P4HA2, IL13, MEIKIN
rs2070723	42	12	Adipose_Subcutaneous, Adipose_Visceral_Omentum, Adrenal_Gland, Artery_Aorta, Artery_Coronary, Artery_Tibial, Brain_Amygdala, Brain_Anterior_cingulate_cortex_BA24, Brain_Caudate_basal_ganglia, Brain_Cerebellar_Hemisphere, Brain_Cerebellum, Brain_Cortex, Brain_Frontal_Cortex_BA9, Brain_Hippocampus, Brain_Hypothalamus, Brain_Nucleus_accumbens_basal_ganglia, Brain_Putamen_basal_ganglia, Breast_Mammary_Tissue, Cells_Cultured_fibroblasts, Colon_Sigmoid, Colon_Transverse, Esophagus_Gastroesophageal_Junction, Esophagus_Mucosa, Esophagus_Muscularis, Heart_Atrial_Appendage, Heart_Left_Ventricle, Lung, Muscle_Skeletal, Nerve_Tibial, Ovary, Pancreas, Pituitary, Prostate, Skin_Not_Sun_Exposed_Suprapubic, Skin_Sun_Exposed_Lower_leg, Small_Intestine_Terminal_Ileum, Spleen, Stomach, Testis, Thyroid, Uterus, Whole_Blood	MIR3936HG, IRF1-AS1, RAD50, ENSG00000234290, PDLIM4, SLC22A5, ACSL6, IRF1, RAPGEF6, P4HA2, IL13, MEIKIN
rs2070724	42	12	Adipose_Subcutaneous, Adipose_Visceral_Omentum, Adrenal_Gland, Artery_Aorta, Artery_Coronary, Artery_Tibial, Brain_Amygdala, Brain_Anterior_cingulate_cortex_BA24, Brain_Caudate_basal_ganglia, Brain_Cerebellar_Hemisphere, Brain_Cerebellum, Brain_Cortex, Brain_Frontal_Cortex_BA9, Brain_Hippocampus, Brain_Hypothalamus, Brain_Nucleus_accumbens_basal_ganglia, Brain_Putamen_basal_ganglia, Breast_Mammary_Tissue, Cells_Cultured_fibroblasts, Colon_Sigmoid, Colon_Transverse, Esophagus_Gastroesophageal_Junction, Esophagus_Mucosa, Esophagus_Muscularis, Heart_Atrial_Appendage, Heart_Left_Ventricle, Lung, Muscle_Skeletal, Nerve_Tibial, Ovary, Pancreas, Pituitary, Prostate, Skin_Not_Sun_Exposed_Suprapubic, Skin_Sun_Exposed_Lower_leg, Small_Intestine_Terminal_Ileum, Spleen, Stomach, Testis, Thyroid, Uterus, Whole_Blood	MIR3936HG, IRF1-AS1, RAD50, ENSG00000234290, PDLIM4, SLC22A5, ACSL6, IRF1, RAPGEF6, P4HA2, IL13, MEIKIN
rs2070725	42	12	Adipose_Subcutaneous, Adipose_Visceral_Omentum, Adrenal_Gland, Artery_Aorta, Artery_Coronary, Artery_Tibial, Brain_Amygdala, Brain_Anterior_cingulate_cortex_BA24, Brain_Caudate_basal_ganglia, Brain_Cerebellar_Hemisphere, Brain_Cerebellum, Brain_Cortex, Brain_Frontal_Cortex_BA9, Brain_Hippocampus, Brain_Hypothalamus, Brain_Nucleus_accumbens_basal_ganglia, Brain_Putamen_basal_ganglia, Breast_Mammary_Tissue, Cells_Cultured_fibroblasts, Colon_Sigmoid, Colon_Transverse, Esophagus_Gastroesophageal_Junction, Esophagus_Mucosa, Esophagus_Muscularis, Heart_Atrial_Appendage, Heart_Left_Ventricle, Lung, Muscle_Skeletal, Nerve_Tibial, Ovary, Pancreas, Pituitary, Prostate, Skin_Not_Sun_Exposed_Suprapubic, Skin_Sun_Exposed_Lower_leg, Small_Intestine_Terminal_Ileum, Spleen, Stomach, Testis, Thyroid, Uterus, Whole_Blood	MIR3936HG, IRF1-AS1, RAD50, ENSG00000234290, PDLIM4, SLC22A5, ACSL6, IRF1, RAPGEF6, P4HA2, IL13, MEIKIN
rs2070726	42	12	Adipose_Subcutaneous, Adipose_Visceral_Omentum, Adrenal_Gland, Artery_Aorta, Artery_Coronary, Artery_Tibial, Brain_Amygdala, Brain_Anterior_cingulate_cortex_BA24, Brain_Caudate_basal_ganglia, Brain_Cerebellar_Hemisphere, Brain_Cerebellum, Brain_Cortex, Brain_Frontal_Cortex_BA9, Brain_Hippocampus, Brain_Hypothalamus, Brain_Nucleus_accumbens_basal_ganglia, Brain_Putamen_basal_ganglia, Breast_Mammary_Tissue, Cells_Cultured_fibroblasts, Colon_Sigmoid, Colon_Transverse, Esophagus_Gastroesophageal_Junction, Esophagus_Mucosa, Esophagus_Muscularis, Heart_Atrial_Appendage, Heart_Left_Ventricle, Lung, Muscle_Skeletal, Nerve_Tibial, Ovary, Pancreas, Pituitary, Prostate, Skin_Not_Sun_Exposed_Suprapubic, Skin_Sun_Exposed_Lower_leg, Small_Intestine_Terminal_Ileum, Spleen, Stomach, Testis, Thyroid, Uterus, Whole_Blood	MIR3936HG, IRF1-AS1, RAD50, ENSG00000234290, PDLIM4, SLC22A5, ACSL6, IRF1, RAPGEF6, P4HA2, IL13, MEIKIN
rs2070727	42	12	Adipose_Subcutaneous, Adipose_Visceral_Omentum, Adrenal_Gland, Artery_Aorta, Artery_Coronary, Artery_Tibial, Brain_Amygdala, Brain_Anterior_cingulate_cortex_BA24, Brain_Caudate_basal_ganglia, Brain_Cerebellar_Hemisphere, Brain_Cerebellum, Brain_Cortex, Brain_Frontal_Cortex_BA9, Brain_Hippocampus, Brain_Hypothalamus, Brain_Nucleus_accumbens_basal_ganglia, Brain_Putamen_basal_ganglia, Breast_Mammary_Tissue, Cells_Cultured_fibroblasts, Colon_Sigmoid, Colon_Transverse, Esophagus_Gastroesophageal_Junction, Esophagus_Mucosa, Esophagus_Muscularis, Heart_Atrial_Appendage, Heart_Left_Ventricle, Lung, Muscle_Skeletal, Nerve_Tibial, Ovary, Pancreas, Pituitary, Prostate, Skin_Not_Sun_Exposed_Suprapubic, Skin_Sun_Exposed_Lower_leg, Small_Intestine_Terminal_Ileum, Spleen, Stomach, Testis, Thyroid, Uterus, Whole_Blood	MIR3936HG, IRF1-AS1, RAD50, ENSG00000234290, PDLIM4, SLC22A5, ACSL6, IRF1, RAPGEF6, P4HA2, IL13, MEIKIN
rs2070728	42	12	Adipose_Subcutaneous, Adipose_Visceral_Omentum, Adrenal_Gland, Artery_Aorta, Artery_Coronary, Artery_Tibial, Brain_Amygdala, Brain_Anterior_cingulate_cortex_BA24, Brain_Caudate_basal_ganglia, Brain_Cerebellar_Hemisphere, Brain_Cerebellum, Brain_Cortex, Brain_Frontal_Cortex_BA9, Brain_Hippocampus, Brain_Hypothalamus, Brain_Nucleus_accumbens_basal_ganglia, Brain_Putamen_basal_ganglia, Breast_Mammary_Tissue, Cells_Cultured_fibroblasts, Colon_Sigmoid, Colon_Transverse, Esophagus_Gastroesophageal_Junction, Esophagus_Mucosa, Esophagus_Muscularis, Heart_Atrial_Appendage, Heart_Left_Ventricle, Lung, Muscle_Skeletal, Nerve_Tibial, Ovary, Pancreas, Pituitary, Prostate, Skin_Not_Sun_Exposed_Suprapubic, Skin_Sun_Exposed_Lower_leg, Small_Intestine_Terminal_Ileum, Spleen, Stomach, Testis, Thyroid, Uterus, Whole_Blood	MIR3936HG, IRF1-AS1, RAD50, ENSG00000234290, PDLIM4, SLC22A5, ACSL6, IRF1, RAPGEF6, P4HA2, IL13, MEIKIN
rs2070730	42	12	Adipose_Subcutaneous, Adipose_Visceral_Omentum, Adrenal_Gland, Artery_Aorta, Artery_Coronary, Artery_Tibial, Brain_Amygdala, Brain_Anterior_cingulate_cortex_BA24, Brain_Caudate_basal_ganglia, Brain_Cerebellar_Hemisphere, Brain_Cerebellum, Brain_Cortex, Brain_Frontal_Cortex_BA9, Brain_Hippocampus, Brain_Hypothalamus, Brain_Nucleus_accumbens_basal_ganglia, Brain_Putamen_basal_ganglia, Breast_Mammary_Tissue, Cells_Cultured_fibroblasts, Colon_Sigmoid, Colon_Transverse, Esophagus_Gastroesophageal_Junction, Esophagus_Mucosa, Esophagus_Muscularis, Heart_Atrial_Appendage, Heart_Left_Ventricle, Lung, Muscle_Skeletal, Nerve_Tibial, Ovary, Pancreas, Pituitary, Prostate, Skin_Not_Sun_Exposed_Suprapubic, Skin_Sun_Exposed_Lower_leg, Small_Intestine_Terminal_Ileum, Spleen, Stomach, Testis, Thyroid, Uterus, Whole_Blood	MIR3936HG, IRF1-AS1, RAD50, ENSG00000234290, PDLIM4, SLC22A5, ACSL6, IRF1, RAPGEF6, P4HA2, IL13, MEIKIN
rs2070731	42	11	Adipose_Subcutaneous, Adipose_Visceral_Omentum, Adrenal_Gland, Artery_Aorta, Artery_Coronary, Artery_Tibial, Brain_Amygdala, Brain_Anterior_cingulate_cortex_BA24, Brain_Caudate_basal_ganglia, Brain_Cerebellar_Hemisphere, Brain_Cerebellum, Brain_Cortex, Brain_Frontal_Cortex_BA9, Brain_Hippocampus, Brain_Hypothalamus, Brain_Nucleus_accumbens_basal_ganglia, Brain_Putamen_basal_ganglia, Breast_Mammary_Tissue, Cells_Cultured_fibroblasts, Colon_Sigmoid, Colon_Transverse, Esophagus_Gastroesophageal_Junction, Esophagus_Mucosa, Esophagus_Muscularis, Heart_Atrial_Appendage, Heart_Left_Ventricle, Lung, Muscle_Skeletal, Nerve_Tibial, Ovary, Pancreas, Pituitary, Prostate, Skin_Not_Sun_Exposed_Suprapubic, Skin_Sun_Exposed_Lower_leg, Small_Intestine_Terminal_Ileum, Spleen, Stomach, Testis, Thyroid, Uterus, Whole_Blood	MIR3936HG, IRF1-AS1, RAD50, ENSG00000234290, SLC22A5, ACSL6, IRF1, PDLIM4, RAPGEF6, P4HA2, IL13
rs61175929	42	12	Adipose_Subcutaneous, Adipose_Visceral_Omentum, Adrenal_Gland, Artery_Aorta, Artery_Coronary, Artery_Tibial, Brain_Amygdala, Brain_Anterior_cingulate_cortex_BA24, Brain_Caudate_basal_ganglia, Brain_Cerebellar_Hemisphere, Brain_Cerebellum, Brain_Cortex, Brain_Frontal_Cortex_BA9, Brain_Hippocampus, Brain_Hypothalamus, Brain_Nucleus_accumbens_basal_ganglia, Brain_Putamen_basal_ganglia, Breast_Mammary_Tissue, Cells_Cultured_fibroblasts, Colon_Sigmoid, Colon_Transverse, Esophagus_Gastroesophageal_Junction, Esophagus_Mucosa, Esophagus_Muscularis, Heart_Atrial_Appendage, Heart_Left_Ventricle, Lung, Muscle_Skeletal, Nerve_Tibial, Ovary, Pancreas, Pituitary, Prostate, Skin_Not_Sun_Exposed_Suprapubic, Skin_Sun_Exposed_Lower_leg, Small_Intestine_Terminal_Ileum, Spleen, Stomach, Testis, Thyroid, Uterus, Whole_Blood	MIR3936HG, IRF1-AS1, RAD50, ENSG00000234290, PDLIM4, SLC22A5, ACSL6, IRF1, RAPGEF6, P4HA2, IL13, MEIKIN
rs6873426	42	12	Adipose_Subcutaneous, Adipose_Visceral_Omentum, Adrenal_Gland, Artery_Aorta, Artery_Coronary, Artery_Tibial, Brain_Amygdala, Brain_Anterior_cingulate_cortex_BA24, Brain_Caudate_basal_ganglia, Brain_Cerebellar_Hemisphere, Brain_Cerebellum, Brain_Cortex, Brain_Frontal_Cortex_BA9, Brain_Hippocampus, Brain_Hypothalamus, Brain_Nucleus_accumbens_basal_ganglia, Brain_Putamen_basal_ganglia, Breast_Mammary_Tissue, Cells_Cultured_fibroblasts, Colon_Sigmoid, Colon_Transverse, Esophagus_Gastroesophageal_Junction, Esophagus_Mucosa, Esophagus_Muscularis, Heart_Atrial_Appendage, Heart_Left_Ventricle, Lung, Muscle_Skeletal, Nerve_Tibial, Ovary, Pancreas, Pituitary, Prostate, Skin_Not_Sun_Exposed_Suprapubic, Skin_Sun_Exposed_Lower_leg, Small_Intestine_Terminal_Ileum, Spleen, Stomach, Testis, Thyroid, Uterus, Whole_Blood	MIR3936HG, IRF1-AS1, RAD50, ENSG00000234290, PDLIM4, SLC22A5, ACSL6, IRF1, RAPGEF6, P4HA2, IL13, MEIKIN
rs6893937	42	12	Adipose_Subcutaneous, Adipose_Visceral_Omentum, Adrenal_Gland, Artery_Aorta, Artery_Coronary, Artery_Tibial, Brain_Amygdala, Brain_Anterior_cingulate_cortex_BA24, Brain_Caudate_basal_ganglia, Brain_Cerebellar_Hemisphere, Brain_Cerebellum, Brain_Cortex, Brain_Frontal_Cortex_BA9, Brain_Hippocampus, Brain_Hypothalamus, Brain_Nucleus_accumbens_basal_ganglia, Brain_Putamen_basal_ganglia, Breast_Mammary_Tissue, Cells_Cultured_fibroblasts, Colon_Sigmoid, Colon_Transverse, Esophagus_Gastroesophageal_Junction, Esophagus_Mucosa, Esophagus_Muscularis, Heart_Atrial_Appendage, Heart_Left_Ventricle, Lung, Muscle_Skeletal, Nerve_Tibial, Ovary, Pancreas, Pituitary, Prostate, Skin_Not_Sun_Exposed_Suprapubic, Skin_Sun_Exposed_Lower_leg, Small_Intestine_Terminal_Ileum, Spleen, Stomach, Testis, Thyroid, Uterus, Whole_Blood	MIR3936HG, IRF1-AS1, RAD50, ENSG00000234290, PDLIM4, SLC22A5, ACSL6, IRF1, RAPGEF6, P4HA2, IL13, MEIKIN
rs6894655	42	12	Adipose_Subcutaneous, Adipose_Visceral_Omentum, Adrenal_Gland, Artery_Aorta, Artery_Coronary, Artery_Tibial, Brain_Amygdala, Brain_Anterior_cingulate_cortex_BA24, Brain_Caudate_basal_ganglia, Brain_Cerebellar_Hemisphere, Brain_Cerebellum, Brain_Cortex, Brain_Frontal_Cortex_BA9, Brain_Hippocampus, Brain_Hypothalamus, Brain_Nucleus_accumbens_basal_ganglia, Brain_Putamen_basal_ganglia, Breast_Mammary_Tissue, Cells_Cultured_fibroblasts, Colon_Sigmoid, Colon_Transverse, Esophagus_Gastroesophageal_Junction, Esophagus_Mucosa, Esophagus_Muscularis, Heart_Atrial_Appendage, Heart_Left_Ventricle, Lung, Muscle_Skeletal, Nerve_Tibial, Ovary, Pancreas, Pituitary, Prostate, Skin_Not_Sun_Exposed_Suprapubic, Skin_Sun_Exposed_Lower_leg, Small_Intestine_Terminal_Ileum, Spleen, Stomach, Testis, Thyroid, Uterus, Whole_Blood	MIR3936HG, IRF1-AS1, RAD50, ENSG00000234290, PDLIM4, SLC22A5, ACSL6, IRF1, RAPGEF6, P4HA2, IL13, MEIKIN
rs7734334	42	11	Adipose_Subcutaneous, Adipose_Visceral_Omentum, Adrenal_Gland, Artery_Aorta, Artery_Coronary, Artery_Tibial, Brain_Amygdala, Brain_Anterior_cingulate_cortex_BA24, Brain_Caudate_basal_ganglia, Brain_Cerebellar_Hemisphere, Brain_Cerebellum, Brain_Cortex, Brain_Frontal_Cortex_BA9, Brain_Hippocampus, Brain_Hypothalamus, Brain_Nucleus_accumbens_basal_ganglia, Brain_Putamen_basal_ganglia, Breast_Mammary_Tissue, Cells_Cultured_fibroblasts, Colon_Sigmoid, Colon_Transverse, Esophagus_Gastroesophageal_Junction, Esophagus_Mucosa, Esophagus_Muscularis, Heart_Atrial_Appendage, Heart_Left_Ventricle, Lung, Muscle_Skeletal, Nerve_Tibial, Ovary, Pancreas, Pituitary, Prostate, Skin_Not_Sun_Exposed_Suprapubic, Skin_Sun_Exposed_Lower_leg, Small_Intestine_Terminal_Ileum, Spleen, Stomach, Testis, Thyroid, Uterus, Whole_Blood	MIR3936HG, IRF1-AS1, RAD50, ENSG00000234290, PDLIM4, SLC22A5, ACSL6, IRF1, RAPGEF6, P4HA2, IL13
rs7735073	42	11	Adipose_Subcutaneous, Adipose_Visceral_Omentum, Adrenal_Gland, Artery_Aorta, Artery_Coronary, Artery_Tibial, Brain_Amygdala, Brain_Anterior_cingulate_cortex_BA24, Brain_Caudate_basal_ganglia, Brain_Cerebellar_Hemisphere, Brain_Cerebellum, Brain_Cortex, Brain_Frontal_Cortex_BA9, Brain_Hippocampus, Brain_Hypothalamus, Brain_Nucleus_accumbens_basal_ganglia, Brain_Putamen_basal_ganglia, Breast_Mammary_Tissue, Cells_Cultured_fibroblasts, Colon_Sigmoid, Colon_Transverse, Esophagus_Gastroesophageal_Junction, Esophagus_Mucosa, Esophagus_Muscularis, Heart_Atrial_Appendage, Heart_Left_Ventricle, Lung, Muscle_Skeletal, Nerve_Tibial, Ovary, Pancreas, Pituitary, Prostate, Skin_Not_Sun_Exposed_Suprapubic, Skin_Sun_Exposed_Lower_leg, Small_Intestine_Terminal_Ileum, Spleen, Stomach, Testis, Thyroid, Uterus, Whole_Blood	MIR3936HG, IRF1-AS1, RAD50, ENSG00000234290, PDLIM4, SLC22A5, ACSL6, IRF1, RAPGEF6, P4HA2, IL13
rs839	42	12	Adipose_Subcutaneous, Adipose_Visceral_Omentum, Adrenal_Gland, Artery_Aorta, Artery_Coronary, Artery_Tibial, Brain_Amygdala, Brain_Anterior_cingulate_cortex_BA24, Brain_Caudate_basal_ganglia, Brain_Cerebellar_Hemisphere, Brain_Cerebellum, Brain_Cortex, Brain_Frontal_Cortex_BA9, Brain_Hippocampus, Brain_Hypothalamus, Brain_Nucleus_accumbens_basal_ganglia, Brain_Putamen_basal_ganglia, Breast_Mammary_Tissue, Cells_Cultured_fibroblasts, Colon_Sigmoid, Colon_Transverse, Esophagus_Gastroesophageal_Junction, Esophagus_Mucosa, Esophagus_Muscularis, Heart_Atrial_Appendage, Heart_Left_Ventricle, Lung, Muscle_Skeletal, Nerve_Tibial, Ovary, Pancreas, Pituitary, Prostate, Skin_Not_Sun_Exposed_Suprapubic, Skin_Sun_Exposed_Lower_leg, Small_Intestine_Terminal_Ileum, Spleen, Stomach, Testis, Thyroid, Uterus, Whole_Blood	MIR3936HG, IRF1-AS1, RAD50, ENSG00000234290, PDLIM4, SLC22A5, ACSL6, IRF1, RAPGEF6, P4HA2, IL13, MEIKIN
rs9282761	42	12	Adipose_Subcutaneous, Adipose_Visceral_Omentum, Adrenal_Gland, Artery_Aorta, Artery_Coronary, Artery_Tibial, Brain_Amygdala, Brain_Anterior_cingulate_cortex_BA24, Brain_Caudate_basal_ganglia, Brain_Cerebellar_Hemisphere, Brain_Cerebellum, Brain_Cortex, Brain_Frontal_Cortex_BA9, Brain_Hippocampus, Brain_Hypothalamus, Brain_Nucleus_accumbens_basal_ganglia, Brain_Putamen_basal_ganglia, Breast_Mammary_Tissue, Cells_Cultured_fibroblasts, Colon_Sigmoid, Colon_Transverse, Esophagus_Gastroesophageal_Junction, Esophagus_Mucosa, Esophagus_Muscularis, Heart_Atrial_Appendage, Heart_Left_Ventricle, Lung, Muscle_Skeletal, Nerve_Tibial, Ovary, Pancreas, Pituitary, Prostate, Skin_Not_Sun_Exposed_Suprapubic, Skin_Sun_Exposed_Lower_leg, Small_Intestine_Terminal_Ileum, Spleen, Stomach, Testis, Thyroid, Uterus, Whole_Blood	MIR3936HG, IRF1-AS1, RAD50, ENSG00000234290, PDLIM4, SLC22A5, ACSL6, IRF1, RAPGEF6, P4HA2, IL13, MEIKIN
rs9282762	42	12	Adipose_Subcutaneous, Adipose_Visceral_Omentum, Adrenal_Gland, Artery_Aorta, Artery_Coronary, Artery_Tibial, Brain_Amygdala, Brain_Anterior_cingulate_cortex_BA24, Brain_Caudate_basal_ganglia, Brain_Cerebellar_Hemisphere, Brain_Cerebellum, Brain_Cortex, Brain_Frontal_Cortex_BA9, Brain_Hippocampus, Brain_Hypothalamus, Brain_Nucleus_accumbens_basal_ganglia, Brain_Putamen_basal_ganglia, Breast_Mammary_Tissue, Cells_Cultured_fibroblasts, Colon_Sigmoid, Colon_Transverse, Esophagus_Gastroesophageal_Junction, Esophagus_Mucosa, Esophagus_Muscularis, Heart_Atrial_Appendage, Heart_Left_Ventricle, Lung, Muscle_Skeletal, Nerve_Tibial, Ovary, Pancreas, Pituitary, Prostate, Skin_Not_Sun_Exposed_Suprapubic, Skin_Sun_Exposed_Lower_leg, Small_Intestine_Terminal_Ileum, Spleen, Stomach, Testis, Thyroid, Uterus, Whole_Blood	MIR3936HG, IRF1-AS1, RAD50, ENSG00000234290, PDLIM4, SLC22A5, ACSL6, IRF1, RAPGEF6, P4HA2, IL13, MEIKIN
rs9282763	42	12	Adipose_Subcutaneous, Adipose_Visceral_Omentum, Adrenal_Gland, Artery_Aorta, Artery_Coronary, Artery_Tibial, Brain_Amygdala, Brain_Anterior_cingulate_cortex_BA24, Brain_Caudate_basal_ganglia, Brain_Cerebellar_Hemisphere, Brain_Cerebellum, Brain_Cortex, Brain_Frontal_Cortex_BA9, Brain_Hippocampus, Brain_Hypothalamus, Brain_Nucleus_accumbens_basal_ganglia, Brain_Putamen_basal_ganglia, Breast_Mammary_Tissue, Cells_Cultured_fibroblasts, Colon_Sigmoid, Colon_Transverse, Esophagus_Gastroesophageal_Junction, Esophagus_Mucosa, Esophagus_Muscularis, Heart_Atrial_Appendage, Heart_Left_Ventricle, Lung, Muscle_Skeletal, Nerve_Tibial, Ovary, Pancreas, Pituitary, Prostate, Skin_Not_Sun_Exposed_Suprapubic, Skin_Sun_Exposed_Lower_leg, Small_Intestine_Terminal_Ileum, Spleen, Stomach, Testis, Thyroid, Uterus, Whole_Blood	MIR3936HG, IRF1-AS1, RAD50, ENSG00000234290, PDLIM4, SLC22A5, ACSL6, IRF1, RAPGEF6, P4HA2, IL13, MEIKIN
rs960757	42	11	Adipose_Subcutaneous, Adipose_Visceral_Omentum, Adrenal_Gland, Artery_Aorta, Artery_Coronary, Artery_Tibial, Brain_Amygdala, Brain_Anterior_cingulate_cortex_BA24, Brain_Caudate_basal_ganglia, Brain_Cerebellar_Hemisphere, Brain_Cerebellum, Brain_Cortex, Brain_Frontal_Cortex_BA9, Brain_Hippocampus, Brain_Hypothalamus, Brain_Nucleus_accumbens_basal_ganglia, Brain_Putamen_basal_ganglia, Breast_Mammary_Tissue, Cells_Cultured_fibroblasts, Colon_Sigmoid, Colon_Transverse, Esophagus_Gastroesophageal_Junction, Esophagus_Mucosa, Esophagus_Muscularis, Heart_Atrial_Appendage, Heart_Left_Ventricle, Lung, Muscle_Skeletal, Nerve_Tibial, Ovary, Pancreas, Pituitary, Prostate, Skin_Not_Sun_Exposed_Suprapubic, Skin_Sun_Exposed_Lower_leg, Small_Intestine_Terminal_Ileum, Spleen, Stomach, Testis, Thyroid, Uterus, Whole_Blood	MIR3936HG, IRF1-AS1, RAD50, ENSG00000234290, SLC22A5, ACSL6, IRF1, PDLIM4, RAPGEF6, P4HA2, IL13
rs1552040	41	5	Adipose_Subcutaneous, Adipose_Visceral_Omentum, Adrenal_Gland, Artery_Aorta, Artery_Coronary, Artery_Tibial, Brain_Caudate_basal_ganglia, Brain_Cerebellar_Hemisphere, Brain_Cerebellum, Brain_Cortex, Brain_Hippocampus, Brain_Hypothalamus, Brain_Putamen_basal_ganglia, Brain_Spinal_cord_cervical_c-1, Breast_Mammary_Tissue, Cells_Cultured_fibroblasts, Cells_EBV-transformed_lymphocytes, Colon_Sigmoid, Colon_Transverse, Esophagus_Gastroesophageal_Junction, Esophagus_Mucosa, Esophagus_Muscularis, Heart_Atrial_Appendage, Heart_Left_Ventricle, Liver, Lung, Minor_Salivary_Gland, Muscle_Skeletal, Nerve_Tibial, Pancreas, Pituitary, Prostate, Skin_Not_Sun_Exposed_Suprapubic, Skin_Sun_Exposed_Lower_leg, Small_Intestine_Terminal_Ileum, Spleen, Stomach, Testis, Thyroid, Vagina, Whole_Blood	GLIPR1L2, GLIPR1-AS1, GLIPR1, KRR1, GLIPR1L1
rs7955269	41	5	Adipose_Subcutaneous, Adipose_Visceral_Omentum, Adrenal_Gland, Artery_Aorta, Artery_Coronary, Artery_Tibial, Brain_Caudate_basal_ganglia, Brain_Cerebellar_Hemisphere, Brain_Cerebellum, Brain_Cortex, Brain_Hippocampus, Brain_Hypothalamus, Brain_Putamen_basal_ganglia, Brain_Spinal_cord_cervical_c-1, Breast_Mammary_Tissue, Cells_Cultured_fibroblasts, Cells_EBV-transformed_lymphocytes, Colon_Sigmoid, Colon_Transverse, Esophagus_Gastroesophageal_Junction, Esophagus_Mucosa, Esophagus_Muscularis, Heart_Atrial_Appendage, Heart_Left_Ventricle, Liver, Lung, Minor_Salivary_Gland, Muscle_Skeletal, Nerve_Tibial, Pancreas, Pituitary, Prostate, Skin_Not_Sun_Exposed_Suprapubic, Skin_Sun_Exposed_Lower_leg, Small_Intestine_Terminal_Ileum, Spleen, Stomach, Testis, Thyroid, Vagina, Whole_Blood	GLIPR1L2, GLIPR1-AS1, GLIPR1, KRR1, GLIPR1L1
rs2548997	41	9	Adipose_Subcutaneous, Adipose_Visceral_Omentum, Adrenal_Gland, Artery_Aorta, Artery_Coronary, Artery_Tibial, Brain_Amygdala, Brain_Anterior_cingulate_cortex_BA24, Brain_Caudate_basal_ganglia, Brain_Cerebellar_Hemisphere, Brain_Cerebellum, Brain_Cortex, Brain_Frontal_Cortex_BA9, Brain_Hippocampus, Brain_Hypothalamus, Brain_Nucleus_accumbens_basal_ganglia, Brain_Putamen_basal_ganglia, Breast_Mammary_Tissue, Cells_Cultured_fibroblasts, Colon_Sigmoid, Colon_Transverse, Esophagus_Gastroesophageal_Junction, Esophagus_Mucosa, Esophagus_Muscularis, Heart_Atrial_Appendage, Heart_Left_Ventricle, Lung, Muscle_Skeletal, Nerve_Tibial, Ovary, Pancreas, Pituitary, Prostate, Skin_Not_Sun_Exposed_Suprapubic, Skin_Sun_Exposed_Lower_leg, Spleen, Stomach, Testis, Thyroid, Uterus, Whole_Blood	MIR3936HG, IRF1-AS1, RAD50, ENSG00000234290, SLC22A5, ACSL6, RAPGEF6, P4HA2, MEIKIN
rs2548999	41	12	Adipose_Subcutaneous, Adipose_Visceral_Omentum, Adrenal_Gland, Artery_Aorta, Artery_Coronary, Artery_Tibial, Brain_Amygdala, Brain_Anterior_cingulate_cortex_BA24, Brain_Caudate_basal_ganglia, Brain_Cerebellar_Hemisphere, Brain_Cerebellum, Brain_Cortex, Brain_Frontal_Cortex_BA9, Brain_Hippocampus, Brain_Hypothalamus, Brain_Nucleus_accumbens_basal_ganglia, Brain_Putamen_basal_ganglia, Breast_Mammary_Tissue, Cells_Cultured_fibroblasts, Colon_Sigmoid, Colon_Transverse, Esophagus_Gastroesophageal_Junction, Esophagus_Mucosa, Esophagus_Muscularis, Heart_Atrial_Appendage, Heart_Left_Ventricle, Lung, Muscle_Skeletal, Nerve_Tibial, Ovary, Pancreas, Pituitary, Prostate, Skin_Not_Sun_Exposed_Suprapubic, Skin_Sun_Exposed_Lower_leg, Spleen, Stomach, Testis, Thyroid, Uterus, Whole_Blood	MIR3936HG, IRF1-AS1, RAD50, ENSG00000234290, SLC22A5, ACSL6, IRF1, PDLIM4, RAPGEF6, P4HA2, IL13, MEIKIN
rs2549001	41	12	Adipose_Subcutaneous, Adipose_Visceral_Omentum, Adrenal_Gland, Artery_Aorta, Artery_Coronary, Artery_Tibial, Brain_Amygdala, Brain_Anterior_cingulate_cortex_BA24, Brain_Caudate_basal_ganglia, Brain_Cerebellar_Hemisphere, Brain_Cerebellum, Brain_Cortex, Brain_Frontal_Cortex_BA9, Brain_Hippocampus, Brain_Hypothalamus, Brain_Nucleus_accumbens_basal_ganglia, Brain_Putamen_basal_ganglia, Breast_Mammary_Tissue, Cells_Cultured_fibroblasts, Colon_Sigmoid, Colon_Transverse, Esophagus_Gastroesophageal_Junction, Esophagus_Mucosa, Esophagus_Muscularis, Heart_Atrial_Appendage, Heart_Left_Ventricle, Lung, Muscle_Skeletal, Nerve_Tibial, Ovary, Pancreas, Pituitary, Prostate, Skin_Not_Sun_Exposed_Suprapubic, Skin_Sun_Exposed_Lower_leg, Spleen, Stomach, Testis, Thyroid, Uterus, Whole_Blood	MIR3936HG, IRF1-AS1, RAD50, ENSG00000234290, SLC22A5, P4HA2, ACSL6, IRF1, PDLIM4, RAPGEF6, IL13, MEIKIN
rs2549002	41	12	Adipose_Subcutaneous, Adipose_Visceral_Omentum, Adrenal_Gland, Artery_Aorta, Artery_Coronary, Artery_Tibial, Brain_Amygdala, Brain_Anterior_cingulate_cortex_BA24, Brain_Caudate_basal_ganglia, Brain_Cerebellar_Hemisphere, Brain_Cerebellum, Brain_Cortex, Brain_Frontal_Cortex_BA9, Brain_Hippocampus, Brain_Hypothalamus, Brain_Nucleus_accumbens_basal_ganglia, Brain_Putamen_basal_ganglia, Breast_Mammary_Tissue, Cells_Cultured_fibroblasts, Colon_Sigmoid, Colon_Transverse, Esophagus_Gastroesophageal_Junction, Esophagus_Mucosa, Esophagus_Muscularis, Heart_Atrial_Appendage, Heart_Left_Ventricle, Lung, Muscle_Skeletal, Nerve_Tibial, Ovary, Pancreas, Pituitary, Prostate, Skin_Not_Sun_Exposed_Suprapubic, Skin_Sun_Exposed_Lower_leg, Spleen, Stomach, Testis, Thyroid, Uterus, Whole_Blood	MIR3936HG, IRF1-AS1, RAD50, ENSG00000234290, SLC22A5, P4HA2, ACSL6, IRF1, PDLIM4, RAPGEF6, IL13, MEIKIN
rs2549003	41	12	Adipose_Subcutaneous, Adipose_Visceral_Omentum, Adrenal_Gland, Artery_Aorta, Artery_Coronary, Artery_Tibial, Brain_Amygdala, Brain_Anterior_cingulate_cortex_BA24, Brain_Caudate_basal_ganglia, Brain_Cerebellar_Hemisphere, Brain_Cerebellum, Brain_Cortex, Brain_Frontal_Cortex_BA9, Brain_Hippocampus, Brain_Hypothalamus, Brain_Nucleus_accumbens_basal_ganglia, Brain_Putamen_basal_ganglia, Breast_Mammary_Tissue, Cells_Cultured_fibroblasts, Colon_Sigmoid, Colon_Transverse, Esophagus_Gastroesophageal_Junction, Esophagus_Mucosa, Esophagus_Muscularis, Heart_Atrial_Appendage, Heart_Left_Ventricle, Lung, Muscle_Skeletal, Nerve_Tibial, Ovary, Pancreas, Pituitary, Prostate, Skin_Not_Sun_Exposed_Suprapubic, Skin_Sun_Exposed_Lower_leg, Spleen, Stomach, Testis, Thyroid, Uterus, Whole_Blood	MIR3936HG, IRF1-AS1, RAD50, ENSG00000234290, SLC22A5, P4HA2, ACSL6, IRF1, PDLIM4, RAPGEF6, IL13, MEIKIN
rs2549004	41	12	Adipose_Subcutaneous, Adipose_Visceral_Omentum, Adrenal_Gland, Artery_Aorta, Artery_Coronary, Artery_Tibial, Brain_Amygdala, Brain_Anterior_cingulate_cortex_BA24, Brain_Caudate_basal_ganglia, Brain_Cerebellar_Hemisphere, Brain_Cerebellum, Brain_Cortex, Brain_Frontal_Cortex_BA9, Brain_Hippocampus, Brain_Hypothalamus, Brain_Nucleus_accumbens_basal_ganglia, Brain_Putamen_basal_ganglia, Breast_Mammary_Tissue, Cells_Cultured_fibroblasts, Colon_Sigmoid, Colon_Transverse, Esophagus_Gastroesophageal_Junction, Esophagus_Mucosa, Esophagus_Muscularis, Heart_Atrial_Appendage, Heart_Left_Ventricle, Lung, Muscle_Skeletal, Nerve_Tibial, Ovary, Pancreas, Pituitary, Prostate, Skin_Not_Sun_Exposed_Suprapubic, Skin_Sun_Exposed_Lower_leg, Spleen, Stomach, Testis, Thyroid, Uterus, Whole_Blood	MIR3936HG, IRF1-AS1, RAD50, ENSG00000234290, SLC22A5, P4HA2, ACSL6, IRF1, PDLIM4, RAPGEF6, IL13, MEIKIN
rs2549007	41	12	Adipose_Subcutaneous, Adipose_Visceral_Omentum, Adrenal_Gland, Artery_Aorta, Artery_Coronary, Artery_Tibial, Brain_Amygdala, Brain_Anterior_cingulate_cortex_BA24, Brain_Caudate_basal_ganglia, Brain_Cerebellar_Hemisphere, Brain_Cerebellum, Brain_Cortex, Brain_Frontal_Cortex_BA9, Brain_Hippocampus, Brain_Hypothalamus, Brain_Nucleus_accumbens_basal_ganglia, Brain_Putamen_basal_ganglia, Breast_Mammary_Tissue, Cells_Cultured_fibroblasts, Colon_Sigmoid, Colon_Transverse, Esophagus_Gastroesophageal_Junction, Esophagus_Mucosa, Esophagus_Muscularis, Heart_Atrial_Appendage, Heart_Left_Ventricle, Lung, Muscle_Skeletal, Nerve_Tibial, Ovary, Pancreas, Pituitary, Prostate, Skin_Not_Sun_Exposed_Suprapubic, Skin_Sun_Exposed_Lower_leg, Spleen, Stomach, Testis, Thyroid, Uterus, Whole_Blood	MIR3936HG, IRF1-AS1, RAD50, ENSG00000234290, SLC22A5, P4HA2, ACSL6, IRF1, PDLIM4, RAPGEF6, IL13, MEIKIN
rs2706384	41	12	Adipose_Subcutaneous, Adipose_Visceral_Omentum, Adrenal_Gland, Artery_Aorta, Artery_Coronary, Artery_Tibial, Brain_Amygdala, Brain_Anterior_cingulate_cortex_BA24, Brain_Caudate_basal_ganglia, Brain_Cerebellar_Hemisphere, Brain_Cerebellum, Brain_Cortex, Brain_Frontal_Cortex_BA9, Brain_Hippocampus, Brain_Hypothalamus, Brain_Nucleus_accumbens_basal_ganglia, Brain_Putamen_basal_ganglia, Breast_Mammary_Tissue, Cells_Cultured_fibroblasts, Colon_Sigmoid, Colon_Transverse, Esophagus_Gastroesophageal_Junction, Esophagus_Mucosa, Esophagus_Muscularis, Heart_Atrial_Appendage, Heart_Left_Ventricle, Lung, Muscle_Skeletal, Nerve_Tibial, Ovary, Pancreas, Pituitary, Prostate, Skin_Not_Sun_Exposed_Suprapubic, Skin_Sun_Exposed_Lower_leg, Spleen, Stomach, Testis, Thyroid, Uterus, Whole_Blood	MIR3936HG, IRF1-AS1, RAD50, ENSG00000234290, SLC22A5, P4HA2, ACSL6, IRF1, PDLIM4, RAPGEF6, IL13, MEIKIN
rs2706385	41	12	Adipose_Subcutaneous, Adipose_Visceral_Omentum, Adrenal_Gland, Artery_Aorta, Artery_Coronary, Artery_Tibial, Brain_Amygdala, Brain_Anterior_cingulate_cortex_BA24, Brain_Caudate_basal_ganglia, Brain_Cerebellar_Hemisphere, Brain_Cerebellum, Brain_Cortex, Brain_Frontal_Cortex_BA9, Brain_Hippocampus, Brain_Hypothalamus, Brain_Nucleus_accumbens_basal_ganglia, Brain_Putamen_basal_ganglia, Breast_Mammary_Tissue, Cells_Cultured_fibroblasts, Colon_Sigmoid, Colon_Transverse, Esophagus_Gastroesophageal_Junction, Esophagus_Mucosa, Esophagus_Muscularis, Heart_Atrial_Appendage, Heart_Left_Ventricle, Lung, Muscle_Skeletal, Nerve_Tibial, Ovary, Pancreas, Pituitary, Prostate, Skin_Not_Sun_Exposed_Suprapubic, Skin_Sun_Exposed_Lower_leg, Spleen, Stomach, Testis, Thyroid, Uterus, Whole_Blood	MIR3936HG, IRF1-AS1, RAD50, ENSG00000234290, SLC22A5, P4HA2, ACSL6, IRF1, PDLIM4, RAPGEF6, IL13, MEIKIN
rs2706386	41	12	Adipose_Subcutaneous, Adipose_Visceral_Omentum, Adrenal_Gland, Artery_Aorta, Artery_Coronary, Artery_Tibial, Brain_Amygdala, Brain_Anterior_cingulate_cortex_BA24, Brain_Caudate_basal_ganglia, Brain_Cerebellar_Hemisphere, Brain_Cerebellum, Brain_Cortex, Brain_Frontal_Cortex_BA9, Brain_Hippocampus, Brain_Hypothalamus, Brain_Nucleus_accumbens_basal_ganglia, Brain_Putamen_basal_ganglia, Breast_Mammary_Tissue, Cells_Cultured_fibroblasts, Colon_Sigmoid, Colon_Transverse, Esophagus_Gastroesophageal_Junction, Esophagus_Mucosa, Esophagus_Muscularis, Heart_Atrial_Appendage, Heart_Left_Ventricle, Lung, Muscle_Skeletal, Nerve_Tibial, Ovary, Pancreas, Pituitary, Prostate, Skin_Not_Sun_Exposed_Suprapubic, Skin_Sun_Exposed_Lower_leg, Spleen, Stomach, Testis, Thyroid, Uterus, Whole_Blood	MIR3936HG, IRF1-AS1, RAD50, ENSG00000234290, SLC22A5, ACSL6, IRF1, PDLIM4, RAPGEF6, P4HA2, IL13, MEIKIN
rs10065633	41	12	Adipose_Subcutaneous, Adipose_Visceral_Omentum, Adrenal_Gland, Artery_Aorta, Artery_Coronary, Artery_Tibial, Brain_Amygdala, Brain_Anterior_cingulate_cortex_BA24, Brain_Caudate_basal_ganglia, Brain_Cerebellar_Hemisphere, Brain_Cerebellum, Brain_Cortex, Brain_Frontal_Cortex_BA9, Brain_Hippocampus, Brain_Hypothalamus, Brain_Nucleus_accumbens_basal_ganglia, Brain_Putamen_basal_ganglia, Breast_Mammary_Tissue, Cells_Cultured_fibroblasts, Colon_Sigmoid, Colon_Transverse, Esophagus_Gastroesophageal_Junction, Esophagus_Mucosa, Esophagus_Muscularis, Heart_Atrial_Appendage, Heart_Left_Ventricle, Lung, Muscle_Skeletal, Nerve_Tibial, Ovary, Pancreas, Pituitary, Prostate, Skin_Not_Sun_Exposed_Suprapubic, Skin_Sun_Exposed_Lower_leg, Spleen, Stomach, Testis, Thyroid, Uterus, Whole_Blood	MIR3936HG, IRF1-AS1, RAD50, ENSG00000234290, PDLIM4, SLC22A5, ACSL6, IRF1, RAPGEF6, P4HA2, IL13, MEIKIN
rs10072571	41	12	Adipose_Subcutaneous, Adipose_Visceral_Omentum, Adrenal_Gland, Artery_Aorta, Artery_Coronary, Artery_Tibial, Brain_Amygdala, Brain_Anterior_cingulate_cortex_BA24, Brain_Caudate_basal_ganglia, Brain_Cerebellar_Hemisphere, Brain_Cerebellum, Brain_Cortex, Brain_Frontal_Cortex_BA9, Brain_Hippocampus, Brain_Hypothalamus, Brain_Nucleus_accumbens_basal_ganglia, Brain_Putamen_basal_ganglia, Breast_Mammary_Tissue, Cells_Cultured_fibroblasts, Colon_Sigmoid, Colon_Transverse, Esophagus_Gastroesophageal_Junction, Esophagus_Mucosa, Esophagus_Muscularis, Heart_Atrial_Appendage, Heart_Left_Ventricle, Lung, Muscle_Skeletal, Nerve_Tibial, Ovary, Pancreas, Pituitary, Prostate, Skin_Not_Sun_Exposed_Suprapubic, Skin_Sun_Exposed_Lower_leg, Spleen, Stomach, Testis, Thyroid, Uterus, Whole_Blood	MIR3936HG, IRF1-AS1, RAD50, ENSG00000234290, PDLIM4, SLC22A5, ACSL6, IRF1, RAPGEF6, P4HA2, IL13, MEIKIN
rs11954400	41	12	Adipose_Subcutaneous, Adipose_Visceral_Omentum, Adrenal_Gland, Artery_Aorta, Artery_Coronary, Artery_Tibial, Brain_Amygdala, Brain_Anterior_cingulate_cortex_BA24, Brain_Caudate_basal_ganglia, Brain_Cerebellar_Hemisphere, Brain_Cerebellum, Brain_Cortex, Brain_Frontal_Cortex_BA9, Brain_Hippocampus, Brain_Hypothalamus, Brain_Nucleus_accumbens_basal_ganglia, Brain_Putamen_basal_ganglia, Breast_Mammary_Tissue, Cells_Cultured_fibroblasts, Colon_Sigmoid, Colon_Transverse, Esophagus_Gastroesophageal_Junction, Esophagus_Mucosa, Esophagus_Muscularis, Heart_Atrial_Appendage, Heart_Left_Ventricle, Lung, Muscle_Skeletal, Nerve_Tibial, Ovary, Pancreas, Pituitary, Prostate, Skin_Not_Sun_Exposed_Suprapubic, Skin_Sun_Exposed_Lower_leg, Spleen, Stomach, Testis, Thyroid, Uterus, Whole_Blood	MIR3936HG, IRF1-AS1, RAD50, ENSG00000234290, PDLIM4, SLC22A5, ACSL6, IRF1, RAPGEF6, P4HA2, IL13, MEIKIN
rs13165038	41	11	Adipose_Subcutaneous, Adipose_Visceral_Omentum, Adrenal_Gland, Artery_Aorta, Artery_Coronary, Artery_Tibial, Brain_Amygdala, Brain_Anterior_cingulate_cortex_BA24, Brain_Caudate_basal_ganglia, Brain_Cerebellar_Hemisphere, Brain_Cerebellum, Brain_Cortex, Brain_Frontal_Cortex_BA9, Brain_Hippocampus, Brain_Hypothalamus, Brain_Nucleus_accumbens_basal_ganglia, Brain_Putamen_basal_ganglia, Breast_Mammary_Tissue, Cells_Cultured_fibroblasts, Colon_Sigmoid, Colon_Transverse, Esophagus_Gastroesophageal_Junction, Esophagus_Mucosa, Esophagus_Muscularis, Heart_Atrial_Appendage, Heart_Left_Ventricle, Lung, Muscle_Skeletal, Nerve_Tibial, Ovary, Pancreas, Pituitary, Prostate, Skin_Not_Sun_Exposed_Suprapubic, Skin_Sun_Exposed_Lower_leg, Spleen, Stomach, Testis, Thyroid, Uterus, Whole_Blood	MIR3936HG, IRF1-AS1, RAD50, ENSG00000234290, PDLIM4, ACSL6, IRF1, RAPGEF6, IL13, SLC22A5, P4HA2
rs3846731	41	12	Adipose_Subcutaneous, Adipose_Visceral_Omentum, Adrenal_Gland, Artery_Aorta, Artery_Coronary, Artery_Tibial, Brain_Amygdala, Brain_Anterior_cingulate_cortex_BA24, Brain_Caudate_basal_ganglia, Brain_Cerebellar_Hemisphere, Brain_Cerebellum, Brain_Cortex, Brain_Frontal_Cortex_BA9, Brain_Hippocampus, Brain_Hypothalamus, Brain_Nucleus_accumbens_basal_ganglia, Brain_Putamen_basal_ganglia, Breast_Mammary_Tissue, Cells_Cultured_fibroblasts, Colon_Sigmoid, Colon_Transverse, Esophagus_Gastroesophageal_Junction, Esophagus_Mucosa, Esophagus_Muscularis, Heart_Atrial_Appendage, Heart_Left_Ventricle, Lung, Muscle_Skeletal, Nerve_Tibial, Ovary, Pancreas, Pituitary, Prostate, Skin_Not_Sun_Exposed_Suprapubic, Skin_Sun_Exposed_Lower_leg, Spleen, Stomach, Testis, Thyroid, Uterus, Whole_Blood	MIR3936HG, IRF1-AS1, RAD50, ENSG00000234290, PDLIM4, SLC22A5, ACSL6, IRF1, RAPGEF6, P4HA2, IL13, MEIKIN
rs3846732	41	12	Adipose_Subcutaneous, Adipose_Visceral_Omentum, Adrenal_Gland, Artery_Aorta, Artery_Coronary, Artery_Tibial, Brain_Amygdala, Brain_Anterior_cingulate_cortex_BA24, Brain_Caudate_basal_ganglia, Brain_Cerebellar_Hemisphere, Brain_Cerebellum, Brain_Cortex, Brain_Frontal_Cortex_BA9, Brain_Hippocampus, Brain_Hypothalamus, Brain_Nucleus_accumbens_basal_ganglia, Brain_Putamen_basal_ganglia, Breast_Mammary_Tissue, Cells_Cultured_fibroblasts, Colon_Sigmoid, Colon_Transverse, Esophagus_Gastroesophageal_Junction, Esophagus_Mucosa, Esophagus_Muscularis, Heart_Atrial_Appendage, Heart_Left_Ventricle, Lung, Muscle_Skeletal, Nerve_Tibial, Ovary, Pancreas, Pituitary, Prostate, Skin_Not_Sun_Exposed_Suprapubic, Skin_Sun_Exposed_Lower_leg, Spleen, Stomach, Testis, Thyroid, Uterus, Whole_Blood	MIR3936HG, IRF1-AS1, RAD50, ENSG00000234290, PDLIM4, SLC22A5, ACSL6, IRF1, RAPGEF6, P4HA2, IL13, MEIKIN
rs6873269	41	12	Adipose_Subcutaneous, Adipose_Visceral_Omentum, Adrenal_Gland, Artery_Aorta, Artery_Coronary, Artery_Tibial, Brain_Amygdala, Brain_Anterior_cingulate_cortex_BA24, Brain_Caudate_basal_ganglia, Brain_Cerebellar_Hemisphere, Brain_Cerebellum, Brain_Cortex, Brain_Frontal_Cortex_BA9, Brain_Hippocampus, Brain_Hypothalamus, Brain_Nucleus_accumbens_basal_ganglia, Brain_Putamen_basal_ganglia, Breast_Mammary_Tissue, Cells_Cultured_fibroblasts, Colon_Sigmoid, Colon_Transverse, Esophagus_Gastroesophageal_Junction, Esophagus_Mucosa, Esophagus_Muscularis, Heart_Atrial_Appendage, Heart_Left_Ventricle, Lung, Muscle_Skeletal, Nerve_Tibial, Ovary, Pancreas, Pituitary, Prostate, Skin_Not_Sun_Exposed_Suprapubic, Skin_Sun_Exposed_Lower_leg, Spleen, Stomach, Testis, Thyroid, Uterus, Whole_Blood	MIR3936HG, IRF1-AS1, RAD50, ENSG00000234290, PDLIM4, SLC22A5, ACSL6, IRF1, RAPGEF6, P4HA2, IL13, MEIKIN
rs7701588	41	12	Adipose_Subcutaneous, Adipose_Visceral_Omentum, Adrenal_Gland, Artery_Aorta, Artery_Coronary, Artery_Tibial, Brain_Amygdala, Brain_Anterior_cingulate_cortex_BA24, Brain_Caudate_basal_ganglia, Brain_Cerebellar_Hemisphere, Brain_Cerebellum, Brain_Cortex, Brain_Frontal_Cortex_BA9, Brain_Hippocampus, Brain_Hypothalamus, Brain_Nucleus_accumbens_basal_ganglia, Brain_Putamen_basal_ganglia, Breast_Mammary_Tissue, Cells_Cultured_fibroblasts, Colon_Sigmoid, Colon_Transverse, Esophagus_Gastroesophageal_Junction, Esophagus_Mucosa, Esophagus_Muscularis, Heart_Atrial_Appendage, Heart_Left_Ventricle, Lung, Muscle_Skeletal, Nerve_Tibial, Ovary, Pancreas, Pituitary, Prostate, Skin_Not_Sun_Exposed_Suprapubic, Skin_Sun_Exposed_Lower_leg, Spleen, Stomach, Testis, Thyroid, Uterus, Whole_Blood	MIR3936HG, IRF1-AS1, RAD50, ENSG00000234290, PDLIM4, SLC22A5, ACSL6, IRF1, RAPGEF6, P4HA2, IL13, MEIKIN
rs7719499	41	12	Adipose_Subcutaneous, Adipose_Visceral_Omentum, Adrenal_Gland, Artery_Aorta, Artery_Coronary, Artery_Tibial, Brain_Amygdala, Brain_Anterior_cingulate_cortex_BA24, Brain_Caudate_basal_ganglia, Brain_Cerebellar_Hemisphere, Brain_Cerebellum, Brain_Cortex, Brain_Frontal_Cortex_BA9, Brain_Hippocampus, Brain_Hypothalamus, Brain_Nucleus_accumbens_basal_ganglia, Brain_Putamen_basal_ganglia, Breast_Mammary_Tissue, Cells_Cultured_fibroblasts, Colon_Sigmoid, Colon_Transverse, Esophagus_Gastroesophageal_Junction, Esophagus_Mucosa, Esophagus_Muscularis, Heart_Atrial_Appendage, Heart_Left_Ventricle, Lung, Muscle_Skeletal, Nerve_Tibial, Ovary, Pancreas, Pituitary, Prostate, Skin_Not_Sun_Exposed_Suprapubic, Skin_Sun_Exposed_Lower_leg, Spleen, Stomach, Testis, Thyroid, Uterus, Whole_Blood	MIR3936HG, IRF1-AS1, RAD50, ENSG00000234290, PDLIM4, SLC22A5, ACSL6, IRF1, RAPGEF6, P4HA2, IL13, MEIKIN
rs10843210	40	3	Adipose_Subcutaneous, Adipose_Visceral_Omentum, Adrenal_Gland, Artery_Aorta, Artery_Coronary, Artery_Tibial, Brain_Caudate_basal_ganglia, Brain_Cerebellum, Brain_Cortex, Brain_Frontal_Cortex_BA9, Brain_Hippocampus, Brain_Hypothalamus, Brain_Nucleus_accumbens_basal_ganglia, Brain_Spinal_cord_cervical_c-1, Brain_Substantia_nigra, Breast_Mammary_Tissue, Cells_Cultured_fibroblasts, Cells_EBV-transformed_lymphocytes, Colon_Sigmoid, Colon_Transverse, Esophagus_Gastroesophageal_Junction, Esophagus_Mucosa, Esophagus_Muscularis, Heart_Atrial_Appendage, Heart_Left_Ventricle, Liver, Lung, Muscle_Skeletal, Nerve_Tibial, Ovary, Pancreas, Pituitary, Prostate, Skin_Not_Sun_Exposed_Suprapubic, Skin_Sun_Exposed_Lower_leg, Small_Intestine_Terminal_Ileum, Stomach, Testis, Thyroid, Whole_Blood	PTHLH, ENSG00000247934, CCDC91
rs1679384	40	4	Adipose_Subcutaneous, Adipose_Visceral_Omentum, Adrenal_Gland, Artery_Aorta, Artery_Coronary, Artery_Tibial, Brain_Caudate_basal_ganglia, Brain_Cerebellar_Hemisphere, Brain_Cerebellum, Brain_Cortex, Brain_Hippocampus, Brain_Hypothalamus, Brain_Spinal_cord_cervical_c-1, Breast_Mammary_Tissue, Cells_Cultured_fibroblasts, Cells_EBV-transformed_lymphocytes, Colon_Sigmoid, Colon_Transverse, Esophagus_Gastroesophageal_Junction, Esophagus_Mucosa, Esophagus_Muscularis, Heart_Atrial_Appendage, Heart_Left_Ventricle, Liver, Lung, Minor_Salivary_Gland, Muscle_Skeletal, Nerve_Tibial, Pancreas, Pituitary, Prostate, Skin_Not_Sun_Exposed_Suprapubic, Skin_Sun_Exposed_Lower_leg, Small_Intestine_Terminal_Ileum, Spleen, Stomach, Testis, Thyroid, Vagina, Whole_Blood	GLIPR1L2, GLIPR1-AS1, GLIPR1, GLIPR1L1
rs2549005	40	12	Adipose_Subcutaneous, Adipose_Visceral_Omentum, Adrenal_Gland, Artery_Aorta, Artery_Coronary, Artery_Tibial, Brain_Amygdala, Brain_Anterior_cingulate_cortex_BA24, Brain_Caudate_basal_ganglia, Brain_Cerebellar_Hemisphere, Brain_Cerebellum, Brain_Cortex, Brain_Frontal_Cortex_BA9, Brain_Hippocampus, Brain_Hypothalamus, Brain_Nucleus_accumbens_basal_ganglia, Breast_Mammary_Tissue, Cells_Cultured_fibroblasts, Colon_Sigmoid, Colon_Transverse, Esophagus_Gastroesophageal_Junction, Esophagus_Mucosa, Esophagus_Muscularis, Heart_Atrial_Appendage, Heart_Left_Ventricle, Lung, Muscle_Skeletal, Nerve_Tibial, Ovary, Pancreas, Pituitary, Prostate, Skin_Not_Sun_Exposed_Suprapubic, Skin_Sun_Exposed_Lower_leg, Spleen, Stomach, Testis, Thyroid, Uterus, Whole_Blood	MIR3936HG, IRF1-AS1, RAD50, ENSG00000234290, SLC22A5, P4HA2, ACSL6, IRF1, PDLIM4, RAPGEF6, IL13, MEIKIN
rs2549006	40	12	Adipose_Subcutaneous, Adipose_Visceral_Omentum, Adrenal_Gland, Artery_Aorta, Artery_Coronary, Artery_Tibial, Brain_Amygdala, Brain_Anterior_cingulate_cortex_BA24, Brain_Caudate_basal_ganglia, Brain_Cerebellar_Hemisphere, Brain_Cerebellum, Brain_Cortex, Brain_Frontal_Cortex_BA9, Brain_Hippocampus, Brain_Hypothalamus, Brain_Nucleus_accumbens_basal_ganglia, Breast_Mammary_Tissue, Cells_Cultured_fibroblasts, Colon_Sigmoid, Colon_Transverse, Esophagus_Gastroesophageal_Junction, Esophagus_Mucosa, Esophagus_Muscularis, Heart_Atrial_Appendage, Heart_Left_Ventricle, Lung, Muscle_Skeletal, Nerve_Tibial, Ovary, Pancreas, Pituitary, Prostate, Skin_Not_Sun_Exposed_Suprapubic, Skin_Sun_Exposed_Lower_leg, Spleen, Stomach, Testis, Thyroid, Uterus, Whole_Blood	MIR3936HG, IRF1-AS1, RAD50, ENSG00000234290, SLC22A5, P4HA2, ACSL6, IRF1, PDLIM4, RAPGEF6, IL13, MEIKIN
rs2549009	40	12	Adipose_Subcutaneous, Adipose_Visceral_Omentum, Adrenal_Gland, Artery_Aorta, Artery_Coronary, Artery_Tibial, Brain_Amygdala, Brain_Anterior_cingulate_cortex_BA24, Brain_Caudate_basal_ganglia, Brain_Cerebellar_Hemisphere, Brain_Cerebellum, Brain_Cortex, Brain_Frontal_Cortex_BA9, Brain_Hippocampus, Brain_Hypothalamus, Brain_Nucleus_accumbens_basal_ganglia, Breast_Mammary_Tissue, Cells_Cultured_fibroblasts, Colon_Sigmoid, Colon_Transverse, Esophagus_Gastroesophageal_Junction, Esophagus_Mucosa, Esophagus_Muscularis, Heart_Atrial_Appendage, Heart_Left_Ventricle, Lung, Muscle_Skeletal, Nerve_Tibial, Ovary, Pancreas, Pituitary, Prostate, Skin_Not_Sun_Exposed_Suprapubic, Skin_Sun_Exposed_Lower_leg, Spleen, Stomach, Testis, Thyroid, Uterus, Whole_Blood	MIR3936HG, IRF1-AS1, RAD50, ENSG00000234290, SLC22A5, P4HA2, ACSL6, IRF1, PDLIM4, RAPGEF6, IL13, MEIKIN
rs12317339	39	3	Adipose_Subcutaneous, Adipose_Visceral_Omentum, Adrenal_Gland, Artery_Aorta, Artery_Coronary, Artery_Tibial, Brain_Caudate_basal_ganglia, Brain_Cerebellum, Brain_Cortex, Brain_Frontal_Cortex_BA9, Brain_Hippocampus, Brain_Hypothalamus, Brain_Spinal_cord_cervical_c-1, Brain_Substantia_nigra, Breast_Mammary_Tissue, Cells_Cultured_fibroblasts, Cells_EBV-transformed_lymphocytes, Colon_Sigmoid, Colon_Transverse, Esophagus_Gastroesophageal_Junction, Esophagus_Mucosa, Esophagus_Muscularis, Heart_Atrial_Appendage, Heart_Left_Ventricle, Liver, Lung, Muscle_Skeletal, Nerve_Tibial, Ovary, Pancreas, Pituitary, Skin_Not_Sun_Exposed_Suprapubic, Skin_Sun_Exposed_Lower_leg, Small_Intestine_Terminal_Ileum, Stomach, Testis, Thyroid, Uterus, Whole_Blood	PTHLH, ENSG00000247934, CCDC91
rs1627431	39	4	Adipose_Subcutaneous, Adipose_Visceral_Omentum, Adrenal_Gland, Artery_Aorta, Artery_Coronary, Artery_Tibial, Brain_Caudate_basal_ganglia, Brain_Cerebellar_Hemisphere, Brain_Cerebellum, Brain_Cortex, Brain_Hippocampus, Brain_Hypothalamus, Brain_Spinal_cord_cervical_c-1, Breast_Mammary_Tissue, Cells_Cultured_fibroblasts, Colon_Sigmoid, Colon_Transverse, Esophagus_Gastroesophageal_Junction, Esophagus_Mucosa, Esophagus_Muscularis, Heart_Atrial_Appendage, Heart_Left_Ventricle, Liver, Lung, Minor_Salivary_Gland, Muscle_Skeletal, Nerve_Tibial, Pancreas, Pituitary, Prostate, Skin_Not_Sun_Exposed_Suprapubic, Skin_Sun_Exposed_Lower_leg, Small_Intestine_Terminal_Ileum, Spleen, Stomach, Testis, Thyroid, Vagina, Whole_Blood	GLIPR1L2, GLIPR1-AS1, GLIPR1, GLIPR1L1
rs1630753	39	4	Adipose_Subcutaneous, Adipose_Visceral_Omentum, Adrenal_Gland, Artery_Aorta, Artery_Coronary, Artery_Tibial, Brain_Caudate_basal_ganglia, Brain_Cerebellar_Hemisphere, Brain_Cerebellum, Brain_Cortex, Brain_Hippocampus, Brain_Hypothalamus, Brain_Spinal_cord_cervical_c-1, Breast_Mammary_Tissue, Cells_Cultured_fibroblasts, Colon_Sigmoid, Colon_Transverse, Esophagus_Gastroesophageal_Junction, Esophagus_Mucosa, Esophagus_Muscularis, Heart_Atrial_Appendage, Heart_Left_Ventricle, Liver, Lung, Minor_Salivary_Gland, Muscle_Skeletal, Nerve_Tibial, Pancreas, Pituitary, Prostate, Skin_Not_Sun_Exposed_Suprapubic, Skin_Sun_Exposed_Lower_leg, Small_Intestine_Terminal_Ileum, Spleen, Stomach, Testis, Thyroid, Vagina, Whole_Blood	GLIPR1L2, GLIPR1-AS1, GLIPR1, GLIPR1L1
rs1697753	39	4	Adipose_Subcutaneous, Adipose_Visceral_Omentum, Adrenal_Gland, Artery_Aorta, Artery_Coronary, Artery_Tibial, Brain_Caudate_basal_ganglia, Brain_Cerebellar_Hemisphere, Brain_Cerebellum, Brain_Cortex, Brain_Hippocampus, Brain_Hypothalamus, Brain_Spinal_cord_cervical_c-1, Breast_Mammary_Tissue, Cells_Cultured_fibroblasts, Colon_Sigmoid, Colon_Transverse, Esophagus_Gastroesophageal_Junction, Esophagus_Mucosa, Esophagus_Muscularis, Heart_Atrial_Appendage, Heart_Left_Ventricle, Liver, Lung, Minor_Salivary_Gland, Muscle_Skeletal, Nerve_Tibial, Pancreas, Pituitary, Prostate, Skin_Not_Sun_Exposed_Suprapubic, Skin_Sun_Exposed_Lower_leg, Small_Intestine_Terminal_Ileum, Spleen, Stomach, Testis, Thyroid, Vagina, Whole_Blood	GLIPR1L2, GLIPR1-AS1, GLIPR1, GLIPR1L1
rs1795374	39	5	Adipose_Subcutaneous, Adipose_Visceral_Omentum, Adrenal_Gland, Artery_Aorta, Artery_Coronary, Artery_Tibial, Brain_Caudate_basal_ganglia, Brain_Cerebellar_Hemisphere, Brain_Cerebellum, Brain_Cortex, Brain_Hippocampus, Brain_Spinal_cord_cervical_c-1, Breast_Mammary_Tissue, Cells_Cultured_fibroblasts, Cells_EBV-transformed_lymphocytes, Colon_Sigmoid, Colon_Transverse, Esophagus_Gastroesophageal_Junction, Esophagus_Mucosa, Esophagus_Muscularis, Heart_Atrial_Appendage, Heart_Left_Ventricle, Liver, Lung, Minor_Salivary_Gland, Muscle_Skeletal, Nerve_Tibial, Pancreas, Pituitary, Prostate, Skin_Not_Sun_Exposed_Suprapubic, Skin_Sun_Exposed_Lower_leg, Small_Intestine_Terminal_Ileum, Spleen, Stomach, Testis, Thyroid, Vagina, Whole_Blood	GLIPR1L2, GLIPR1-AS1, GLIPR1, KRR1, GLIPR1L1
rs1795380	39	4	Adipose_Subcutaneous, Adipose_Visceral_Omentum, Adrenal_Gland, Artery_Aorta, Artery_Coronary, Artery_Tibial, Brain_Caudate_basal_ganglia, Brain_Cerebellar_Hemisphere, Brain_Cerebellum, Brain_Cortex, Brain_Hippocampus, Brain_Hypothalamus, Brain_Spinal_cord_cervical_c-1, Breast_Mammary_Tissue, Cells_Cultured_fibroblasts, Colon_Sigmoid, Colon_Transverse, Esophagus_Gastroesophageal_Junction, Esophagus_Mucosa, Esophagus_Muscularis, Heart_Atrial_Appendage, Heart_Left_Ventricle, Liver, Lung, Minor_Salivary_Gland, Muscle_Skeletal, Nerve_Tibial, Pancreas, Pituitary, Prostate, Skin_Not_Sun_Exposed_Suprapubic, Skin_Sun_Exposed_Lower_leg, Small_Intestine_Terminal_Ileum, Spleen, Stomach, Testis, Thyroid, Vagina, Whole_Blood	GLIPR1L2, GLIPR1-AS1, GLIPR1, GLIPR1L1
rs2620687	39	4	Adipose_Subcutaneous, Adipose_Visceral_Omentum, Adrenal_Gland, Artery_Aorta, Artery_Coronary, Artery_Tibial, Brain_Caudate_basal_ganglia, Brain_Cerebellar_Hemisphere, Brain_Cerebellum, Brain_Cortex, Brain_Hippocampus, Brain_Hypothalamus, Brain_Spinal_cord_cervical_c-1, Breast_Mammary_Tissue, Cells_Cultured_fibroblasts, Colon_Sigmoid, Colon_Transverse, Esophagus_Gastroesophageal_Junction, Esophagus_Mucosa, Esophagus_Muscularis, Heart_Atrial_Appendage, Heart_Left_Ventricle, Liver, Lung, Minor_Salivary_Gland, Muscle_Skeletal, Nerve_Tibial, Pancreas, Pituitary, Prostate, Skin_Not_Sun_Exposed_Suprapubic, Skin_Sun_Exposed_Lower_leg, Small_Intestine_Terminal_Ileum, Spleen, Stomach, Testis, Thyroid, Vagina, Whole_Blood	GLIPR1L2, GLIPR1-AS1, GLIPR1, GLIPR1L1
rs13164856	39	9	Adipose_Subcutaneous, Adipose_Visceral_Omentum, Adrenal_Gland, Artery_Aorta, Artery_Coronary, Artery_Tibial, Brain_Amygdala, Brain_Anterior_cingulate_cortex_BA24, Brain_Caudate_basal_ganglia, Brain_Cerebellar_Hemisphere, Brain_Cerebellum, Brain_Cortex, Brain_Frontal_Cortex_BA9, Brain_Hippocampus, Brain_Hypothalamus, Brain_Nucleus_accumbens_basal_ganglia, Brain_Putamen_basal_ganglia, Cells_Cultured_fibroblasts, Colon_Sigmoid, Colon_Transverse, Esophagus_Gastroesophageal_Junction, Esophagus_Mucosa, Esophagus_Muscularis, Heart_Atrial_Appendage, Heart_Left_Ventricle, Liver, Lung, Muscle_Skeletal, Nerve_Tibial, Ovary, Prostate, Skin_Not_Sun_Exposed_Suprapubic, Skin_Sun_Exposed_Lower_leg, Spleen, Stomach, Testis, Thyroid, Uterus, Whole_Blood	MIR3936HG, IRF1-AS1, RAD50, PDLIM4, SLC22A5, P4HA2, ACSL6, RAPGEF6, ENSG00000234290
rs6487688	38	3	Adipose_Subcutaneous, Adipose_Visceral_Omentum, Adrenal_Gland, Artery_Aorta, Artery_Coronary, Artery_Tibial, Brain_Caudate_basal_ganglia, Brain_Cortex, Brain_Hippocampus, Brain_Hypothalamus, Brain_Spinal_cord_cervical_c-1, Brain_Substantia_nigra, Breast_Mammary_Tissue, Cells_Cultured_fibroblasts, Cells_EBV-transformed_lymphocytes, Colon_Sigmoid, Colon_Transverse, Esophagus_Gastroesophageal_Junction, Esophagus_Mucosa, Esophagus_Muscularis, Heart_Atrial_Appendage, Heart_Left_Ventricle, Liver, Lung, Muscle_Skeletal, Nerve_Tibial, Ovary, Pancreas, Pituitary, Prostate, Skin_Not_Sun_Exposed_Suprapubic, Skin_Sun_Exposed_Lower_leg, Small_Intestine_Terminal_Ileum, Stomach, Testis, Thyroid, Uterus, Whole_Blood	PTHLH, ENSG00000247934, CCDC91
rs7295120	38	3	Adipose_Subcutaneous, Adipose_Visceral_Omentum, Adrenal_Gland, Artery_Aorta, Artery_Coronary, Artery_Tibial, Brain_Caudate_basal_ganglia, Brain_Cortex, Brain_Hippocampus, Brain_Hypothalamus, Brain_Spinal_cord_cervical_c-1, Brain_Substantia_nigra, Breast_Mammary_Tissue, Cells_Cultured_fibroblasts, Cells_EBV-transformed_lymphocytes, Colon_Sigmoid, Colon_Transverse, Esophagus_Gastroesophageal_Junction, Esophagus_Mucosa, Esophagus_Muscularis, Heart_Atrial_Appendage, Heart_Left_Ventricle, Liver, Lung, Muscle_Skeletal, Nerve_Tibial, Ovary, Pancreas, Pituitary, Prostate, Skin_Not_Sun_Exposed_Suprapubic, Skin_Sun_Exposed_Lower_leg, Small_Intestine_Terminal_Ileum, Stomach, Testis, Thyroid, Uterus, Whole_Blood	PTHLH, ENSG00000247934, CCDC91
rs10035166	38	10	Adipose_Subcutaneous, Adipose_Visceral_Omentum, Adrenal_Gland, Artery_Aorta, Artery_Coronary, Artery_Tibial, Brain_Amygdala, Brain_Anterior_cingulate_cortex_BA24, Brain_Caudate_basal_ganglia, Brain_Cerebellum, Brain_Cortex, Brain_Frontal_Cortex_BA9, Brain_Hippocampus, Brain_Hypothalamus, Brain_Nucleus_accumbens_basal_ganglia, Brain_Putamen_basal_ganglia, Brain_Substantia_nigra, Cells_Cultured_fibroblasts, Colon_Sigmoid, Colon_Transverse, Esophagus_Gastroesophageal_Junction, Esophagus_Mucosa, Esophagus_Muscularis, Heart_Atrial_Appendage, Heart_Left_Ventricle, Lung, Muscle_Skeletal, Nerve_Tibial, Ovary, Prostate, Skin_Not_Sun_Exposed_Suprapubic, Skin_Sun_Exposed_Lower_leg, Spleen, Stomach, Testis, Thyroid, Uterus, Whole_Blood	MIR3936HG, IRF1-AS1, RAD50, P4HA2, PDLIM4, SLC22A5, ACSL6, RAPGEF6, IL13, ENSG00000234290
rs10072700	38	9	Adipose_Subcutaneous, Adipose_Visceral_Omentum, Adrenal_Gland, Artery_Aorta, Artery_Coronary, Artery_Tibial, Brain_Amygdala, Brain_Anterior_cingulate_cortex_BA24, Brain_Caudate_basal_ganglia, Brain_Cerebellum, Brain_Cortex, Brain_Frontal_Cortex_BA9, Brain_Hippocampus, Brain_Hypothalamus, Brain_Nucleus_accumbens_basal_ganglia, Brain_Putamen_basal_ganglia, Brain_Substantia_nigra, Cells_Cultured_fibroblasts, Colon_Sigmoid, Colon_Transverse, Esophagus_Gastroesophageal_Junction, Esophagus_Mucosa, Esophagus_Muscularis, Heart_Atrial_Appendage, Heart_Left_Ventricle, Lung, Muscle_Skeletal, Nerve_Tibial, Ovary, Prostate, Skin_Not_Sun_Exposed_Suprapubic, Skin_Sun_Exposed_Lower_leg, Spleen, Stomach, Testis, Thyroid, Uterus, Whole_Blood	MIR3936HG, IRF1-AS1, RAD50, P4HA2, PDLIM4, SLC22A5, ACSL6, RAPGEF6, ENSG00000234290
rs1581074	37	3	Adipose_Subcutaneous, Adipose_Visceral_Omentum, Adrenal_Gland, Artery_Aorta, Artery_Coronary, Artery_Tibial, Brain_Caudate_basal_ganglia, Brain_Cortex, Brain_Hippocampus, Brain_Hypothalamus, Brain_Spinal_cord_cervical_c-1, Brain_Substantia_nigra, Breast_Mammary_Tissue, Cells_Cultured_fibroblasts, Cells_EBV-transformed_lymphocytes, Colon_Sigmoid, Colon_Transverse, Esophagus_Gastroesophageal_Junction, Esophagus_Mucosa, Esophagus_Muscularis, Heart_Atrial_Appendage, Heart_Left_Ventricle, Liver, Lung, Muscle_Skeletal, Nerve_Tibial, Ovary, Pancreas, Pituitary, Prostate, Skin_Not_Sun_Exposed_Suprapubic, Skin_Sun_Exposed_Lower_leg, Small_Intestine_Terminal_Ileum, Stomach, Testis, Thyroid, Whole_Blood	PTHLH, ENSG00000247934, CCDC91
rs1795379	37	6	Adipose_Subcutaneous, Adipose_Visceral_Omentum, Adrenal_Gland, Artery_Aorta, Artery_Tibial, Brain_Caudate_basal_ganglia, Brain_Cerebellar_Hemisphere, Brain_Cerebellum, Brain_Cortex, Brain_Hippocampus, Brain_Putamen_basal_ganglia, Breast_Mammary_Tissue, Cells_Cultured_fibroblasts, Colon_Sigmoid, Colon_Transverse, Esophagus_Gastroesophageal_Junction, Esophagus_Mucosa, Esophagus_Muscularis, Heart_Atrial_Appendage, Heart_Left_Ventricle, Liver, Lung, Muscle_Skeletal, Nerve_Tibial, Pancreas, Pituitary, Prostate, Skin_Not_Sun_Exposed_Suprapubic, Skin_Sun_Exposed_Lower_leg, Small_Intestine_Terminal_Ileum, Spleen, Stomach, Testis, Thyroid, Uterus, Vagina, Whole_Blood	GLIPR1L2, GLIPR1-AS1, CAPS2, GLIPR1, KRR1, GLIPR1L1
rs2366987	37	6	Adipose_Subcutaneous, Adipose_Visceral_Omentum, Adrenal_Gland, Artery_Aorta, Artery_Tibial, Brain_Caudate_basal_ganglia, Brain_Cerebellar_Hemisphere, Brain_Cerebellum, Brain_Cortex, Brain_Hippocampus, Brain_Putamen_basal_ganglia, Breast_Mammary_Tissue, Cells_Cultured_fibroblasts, Cells_EBV-transformed_lymphocytes, Colon_Sigmoid, Colon_Transverse, Esophagus_Gastroesophageal_Junction, Esophagus_Mucosa, Esophagus_Muscularis, Heart_Atrial_Appendage, Heart_Left_Ventricle, Liver, Lung, Muscle_Skeletal, Nerve_Tibial, Pancreas, Pituitary, Prostate, Skin_Not_Sun_Exposed_Suprapubic, Skin_Sun_Exposed_Lower_leg, Small_Intestine_Terminal_Ileum, Spleen, Stomach, Testis, Thyroid, Vagina, Whole_Blood	GLIPR1L2, GLIPR1-AS1, CAPS2, GLIPR1, KRR1, GLIPR1L1
rs1581076	36	3	Adipose_Subcutaneous, Adipose_Visceral_Omentum, Adrenal_Gland, Artery_Aorta, Artery_Coronary, Artery_Tibial, Brain_Caudate_basal_ganglia, Brain_Cortex, Brain_Hippocampus, Brain_Hypothalamus, Brain_Nucleus_accumbens_basal_ganglia, Breast_Mammary_Tissue, Cells_Cultured_fibroblasts, Cells_EBV-transformed_lymphocytes, Colon_Sigmoid, Colon_Transverse, Esophagus_Gastroesophageal_Junction, Esophagus_Mucosa, Esophagus_Muscularis, Heart_Atrial_Appendage, Heart_Left_Ventricle, Liver, Lung, Muscle_Skeletal, Nerve_Tibial, Ovary, Pancreas, Pituitary, Prostate, Skin_Not_Sun_Exposed_Suprapubic, Skin_Sun_Exposed_Lower_leg, Small_Intestine_Terminal_Ileum, Stomach, Testis, Thyroid, Whole_Blood	PTHLH, ENSG00000247934, CCDC91
rs7299042	36	3	Adipose_Subcutaneous, Adipose_Visceral_Omentum, Adrenal_Gland, Artery_Aorta, Artery_Coronary, Artery_Tibial, Brain_Caudate_basal_ganglia, Brain_Cortex, Brain_Hippocampus, Brain_Hypothalamus, Brain_Substantia_nigra, Breast_Mammary_Tissue, Cells_Cultured_fibroblasts, Cells_EBV-transformed_lymphocytes, Colon_Sigmoid, Colon_Transverse, Esophagus_Gastroesophageal_Junction, Esophagus_Mucosa, Esophagus_Muscularis, Heart_Atrial_Appendage, Heart_Left_Ventricle, Liver, Lung, Muscle_Skeletal, Nerve_Tibial, Ovary, Pancreas, Pituitary, Prostate, Skin_Not_Sun_Exposed_Suprapubic, Skin_Sun_Exposed_Lower_leg, Small_Intestine_Terminal_Ileum, Stomach, Testis, Thyroid, Whole_Blood	PTHLH, ENSG00000247934, CCDC91
rs2645457	36	26	Adipose_Subcutaneous, Adipose_Visceral_Omentum, Adrenal_Gland, Artery_Aorta, Artery_Coronary, Artery_Tibial, Brain_Anterior_cingulate_cortex_BA24, Brain_Caudate_basal_ganglia, Brain_Cerebellar_Hemisphere, Brain_Cerebellum, Brain_Frontal_Cortex_BA9, Brain_Hypothalamus, Brain_Nucleus_accumbens_basal_ganglia, Brain_Putamen_basal_ganglia, Breast_Mammary_Tissue, Cells_Cultured_fibroblasts, Colon_Sigmoid, Colon_Transverse, Esophagus_Gastroesophageal_Junction, Esophagus_Mucosa, Esophagus_Muscularis, Heart_Atrial_Appendage, Heart_Left_Ventricle, Lung, Muscle_Skeletal, Nerve_Tibial, Ovary, Pancreas, Pituitary, Skin_Not_Sun_Exposed_Suprapubic, Skin_Sun_Exposed_Lower_leg, Spleen, Stomach, Testis, Thyroid, Whole_Blood	ENSG00000269918, NEIL2, FDFT1, ENSG00000255310, ENSG00000255394, CTSB, DEFB131E, FAM167A, FAM66A, TDH, ENSG00000255556, BLK, ENSG00000269954, ENSG00000254774, ENSG00000255518, ENSG00000255354, ENPP7P12, ENSG00000270154, SLC35G5, MTMR9, FAM86B1, ENSG00000280273, SUB1P1, ENSG00000280294, TDH-AS1, DEFB109D
rs11606709	35	16	Adipose_Subcutaneous, Adipose_Visceral_Omentum, Artery_Aorta, Artery_Coronary, Artery_Tibial, Brain_Caudate_basal_ganglia, Brain_Cerebellar_Hemisphere, Brain_Cerebellum, Brain_Cortex, Brain_Frontal_Cortex_BA9, Breast_Mammary_Tissue, Cells_Cultured_fibroblasts, Colon_Sigmoid, Colon_Transverse, Esophagus_Gastroesophageal_Junction, Esophagus_Mucosa, Esophagus_Muscularis, Heart_Atrial_Appendage, Heart_Left_Ventricle, Liver, Lung, Minor_Salivary_Gland, Muscle_Skeletal, Nerve_Tibial, Ovary, Pancreas, Pituitary, Prostate, Skin_Not_Sun_Exposed_Suprapubic, Skin_Sun_Exposed_Lower_leg, Spleen, Stomach, Testis, Thyroid, Whole_Blood	ARHGAP1, F2, DDB2, MDK, ZNF408, PACSIN3, NR1H3, ACP2, LRP4, ATG13, ARFGAP2, CSTPP1, LRP4-AS1, RAPSN, ENSG00000271350, ENSG00000255520
rs4752929	35	17	Adipose_Subcutaneous, Adipose_Visceral_Omentum, Artery_Aorta, Artery_Coronary, Artery_Tibial, Brain_Caudate_basal_ganglia, Brain_Cerebellar_Hemisphere, Brain_Cerebellum, Brain_Cortex, Brain_Frontal_Cortex_BA9, Breast_Mammary_Tissue, Cells_Cultured_fibroblasts, Colon_Sigmoid, Colon_Transverse, Esophagus_Gastroesophageal_Junction, Esophagus_Mucosa, Esophagus_Muscularis, Heart_Atrial_Appendage, Heart_Left_Ventricle, Liver, Lung, Minor_Salivary_Gland, Muscle_Skeletal, Nerve_Tibial, Ovary, Pancreas, Pituitary, Prostate, Skin_Not_Sun_Exposed_Suprapubic, Skin_Sun_Exposed_Lower_leg, Spleen, Stomach, Testis, Thyroid, Whole_Blood	ARHGAP1, F2, DDB2, ENSG00000270060, MDK, ZNF408, PACSIN3, NR1H3, ACP2, LRP4, ARFGAP2, ATG13, CSTPP1, LRP4-AS1, RAPSN, ENSG00000271350, ENSG00000255520
rs57804402	35	17	Adipose_Subcutaneous, Adipose_Visceral_Omentum, Artery_Aorta, Artery_Coronary, Artery_Tibial, Brain_Caudate_basal_ganglia, Brain_Cerebellar_Hemisphere, Brain_Cerebellum, Brain_Cortex, Brain_Frontal_Cortex_BA9, Breast_Mammary_Tissue, Cells_Cultured_fibroblasts, Colon_Sigmoid, Colon_Transverse, Esophagus_Gastroesophageal_Junction, Esophagus_Mucosa, Esophagus_Muscularis, Heart_Atrial_Appendage, Heart_Left_Ventricle, Liver, Lung, Minor_Salivary_Gland, Muscle_Skeletal, Nerve_Tibial, Ovary, Pancreas, Pituitary, Prostate, Skin_Not_Sun_Exposed_Suprapubic, Skin_Sun_Exposed_Lower_leg, Spleen, Stomach, Testis, Thyroid, Whole_Blood	ARHGAP1, F2, DDB2, MDK, ZNF408, ENSG00000270060, PACSIN3, NR1H3, ACP2, LRP4, ARFGAP2, ATG13, CSTPP1, LRP4-AS1, RAPSN, ENSG00000271350, ENSG00000255520
rs10843206	35	3	Adipose_Subcutaneous, Adipose_Visceral_Omentum, Adrenal_Gland, Artery_Aorta, Artery_Coronary, Artery_Tibial, Brain_Caudate_basal_ganglia, Brain_Cerebellum, Brain_Cortex, Brain_Hippocampus, Brain_Hypothalamus, Brain_Spinal_cord_cervical_c-1, Breast_Mammary_Tissue, Cells_Cultured_fibroblasts, Colon_Sigmoid, Colon_Transverse, Esophagus_Gastroesophageal_Junction, Esophagus_Mucosa, Esophagus_Muscularis, Heart_Atrial_Appendage, Heart_Left_Ventricle, Liver, Lung, Muscle_Skeletal, Nerve_Tibial, Ovary, Pancreas, Prostate, Skin_Not_Sun_Exposed_Suprapubic, Skin_Sun_Exposed_Lower_leg, Small_Intestine_Terminal_Ileum, Stomach, Testis, Thyroid, Whole_Blood	PTHLH, ENSG00000247934, CCDC91
rs10843207	35	3	Adipose_Subcutaneous, Adipose_Visceral_Omentum, Adrenal_Gland, Artery_Aorta, Artery_Coronary, Artery_Tibial, Brain_Caudate_basal_ganglia, Brain_Cerebellum, Brain_Cortex, Brain_Hippocampus, Brain_Hypothalamus, Brain_Spinal_cord_cervical_c-1, Breast_Mammary_Tissue, Cells_Cultured_fibroblasts, Colon_Sigmoid, Colon_Transverse, Esophagus_Gastroesophageal_Junction, Esophagus_Mucosa, Esophagus_Muscularis, Heart_Atrial_Appendage, Heart_Left_Ventricle, Liver, Lung, Muscle_Skeletal, Nerve_Tibial, Ovary, Pancreas, Prostate, Skin_Not_Sun_Exposed_Suprapubic, Skin_Sun_Exposed_Lower_leg, Small_Intestine_Terminal_Ileum, Stomach, Testis, Thyroid, Whole_Blood	PTHLH, ENSG00000247934, CCDC91
rs11049719	35	3	Adipose_Subcutaneous, Adipose_Visceral_Omentum, Adrenal_Gland, Artery_Aorta, Artery_Coronary, Artery_Tibial, Brain_Caudate_basal_ganglia, Brain_Cerebellum, Brain_Cortex, Brain_Hippocampus, Brain_Hypothalamus, Brain_Spinal_cord_cervical_c-1, Breast_Mammary_Tissue, Cells_Cultured_fibroblasts, Colon_Sigmoid, Colon_Transverse, Esophagus_Gastroesophageal_Junction, Esophagus_Mucosa, Esophagus_Muscularis, Heart_Atrial_Appendage, Heart_Left_Ventricle, Liver, Lung, Muscle_Skeletal, Nerve_Tibial, Ovary, Pancreas, Prostate, Skin_Not_Sun_Exposed_Suprapubic, Skin_Sun_Exposed_Lower_leg, Small_Intestine_Terminal_Ileum, Stomach, Testis, Thyroid, Whole_Blood	PTHLH, ENSG00000247934, CCDC91
rs11049720	35	3	Adipose_Subcutaneous, Adipose_Visceral_Omentum, Adrenal_Gland, Artery_Aorta, Artery_Coronary, Artery_Tibial, Brain_Caudate_basal_ganglia, Brain_Cerebellum, Brain_Cortex, Brain_Hippocampus, Brain_Hypothalamus, Brain_Spinal_cord_cervical_c-1, Breast_Mammary_Tissue, Cells_Cultured_fibroblasts, Colon_Sigmoid, Colon_Transverse, Esophagus_Gastroesophageal_Junction, Esophagus_Mucosa, Esophagus_Muscularis, Heart_Atrial_Appendage, Heart_Left_Ventricle, Liver, Lung, Muscle_Skeletal, Nerve_Tibial, Ovary, Pancreas, Prostate, Skin_Not_Sun_Exposed_Suprapubic, Skin_Sun_Exposed_Lower_leg, Small_Intestine_Terminal_Ileum, Stomach, Testis, Thyroid, Whole_Blood	PTHLH, ENSG00000247934, CCDC91
rs12307612	35	3	Adipose_Subcutaneous, Adipose_Visceral_Omentum, Adrenal_Gland, Artery_Aorta, Artery_Coronary, Artery_Tibial, Brain_Caudate_basal_ganglia, Brain_Cerebellum, Brain_Cortex, Brain_Hippocampus, Brain_Hypothalamus, Brain_Spinal_cord_cervical_c-1, Breast_Mammary_Tissue, Cells_Cultured_fibroblasts, Colon_Sigmoid, Colon_Transverse, Esophagus_Gastroesophageal_Junction, Esophagus_Mucosa, Esophagus_Muscularis, Heart_Atrial_Appendage, Heart_Left_Ventricle, Liver, Lung, Muscle_Skeletal, Nerve_Tibial, Ovary, Pancreas, Prostate, Skin_Not_Sun_Exposed_Suprapubic, Skin_Sun_Exposed_Lower_leg, Small_Intestine_Terminal_Ileum, Stomach, Testis, Thyroid, Whole_Blood	PTHLH, ENSG00000247934, CCDC91
rs12307709	35	3	Adipose_Subcutaneous, Adipose_Visceral_Omentum, Adrenal_Gland, Artery_Aorta, Artery_Coronary, Artery_Tibial, Brain_Caudate_basal_ganglia, Brain_Cerebellum, Brain_Cortex, Brain_Hippocampus, Brain_Hypothalamus, Brain_Spinal_cord_cervical_c-1, Breast_Mammary_Tissue, Cells_Cultured_fibroblasts, Colon_Sigmoid, Colon_Transverse, Esophagus_Gastroesophageal_Junction, Esophagus_Mucosa, Esophagus_Muscularis, Heart_Atrial_Appendage, Heart_Left_Ventricle, Liver, Lung, Muscle_Skeletal, Nerve_Tibial, Ovary, Pancreas, Prostate, Skin_Not_Sun_Exposed_Suprapubic, Skin_Sun_Exposed_Lower_leg, Small_Intestine_Terminal_Ileum, Stomach, Testis, Thyroid, Whole_Blood	PTHLH, ENSG00000247934, CCDC91
rs1355471	35	3	Adipose_Subcutaneous, Adipose_Visceral_Omentum, Adrenal_Gland, Artery_Aorta, Artery_Coronary, Artery_Tibial, Brain_Caudate_basal_ganglia, Brain_Cerebellum, Brain_Cortex, Brain_Hippocampus, Brain_Hypothalamus, Brain_Spinal_cord_cervical_c-1, Breast_Mammary_Tissue, Cells_Cultured_fibroblasts, Colon_Sigmoid, Colon_Transverse, Esophagus_Gastroesophageal_Junction, Esophagus_Mucosa, Esophagus_Muscularis, Heart_Atrial_Appendage, Heart_Left_Ventricle, Liver, Lung, Muscle_Skeletal, Nerve_Tibial, Ovary, Pancreas, Prostate, Skin_Not_Sun_Exposed_Suprapubic, Skin_Sun_Exposed_Lower_leg, Small_Intestine_Terminal_Ileum, Stomach, Testis, Thyroid, Whole_Blood	PTHLH, ENSG00000247934, CCDC91
rs1912782	35	3	Adipose_Subcutaneous, Adipose_Visceral_Omentum, Adrenal_Gland, Artery_Aorta, Artery_Coronary, Artery_Tibial, Brain_Caudate_basal_ganglia, Brain_Cerebellum, Brain_Cortex, Brain_Hippocampus, Brain_Hypothalamus, Brain_Spinal_cord_cervical_c-1, Breast_Mammary_Tissue, Cells_Cultured_fibroblasts, Colon_Sigmoid, Colon_Transverse, Esophagus_Gastroesophageal_Junction, Esophagus_Mucosa, Esophagus_Muscularis, Heart_Atrial_Appendage, Heart_Left_Ventricle, Liver, Lung, Muscle_Skeletal, Nerve_Tibial, Ovary, Pancreas, Prostate, Skin_Not_Sun_Exposed_Suprapubic, Skin_Sun_Exposed_Lower_leg, Small_Intestine_Terminal_Ileum, Stomach, Testis, Thyroid, Whole_Blood	PTHLH, ENSG00000247934, CCDC91
rs4931083	35	3	Adipose_Subcutaneous, Adipose_Visceral_Omentum, Adrenal_Gland, Artery_Aorta, Artery_Coronary, Artery_Tibial, Brain_Caudate_basal_ganglia, Brain_Cerebellum, Brain_Cortex, Brain_Hippocampus, Brain_Hypothalamus, Brain_Spinal_cord_cervical_c-1, Breast_Mammary_Tissue, Cells_Cultured_fibroblasts, Colon_Sigmoid, Colon_Transverse, Esophagus_Gastroesophageal_Junction, Esophagus_Mucosa, Esophagus_Muscularis, Heart_Atrial_Appendage, Heart_Left_Ventricle, Liver, Lung, Muscle_Skeletal, Nerve_Tibial, Ovary, Pancreas, Prostate, Skin_Not_Sun_Exposed_Suprapubic, Skin_Sun_Exposed_Lower_leg, Small_Intestine_Terminal_Ileum, Stomach, Testis, Thyroid, Whole_Blood	PTHLH, ENSG00000247934, CCDC91
rs7971717	35	3	Adipose_Subcutaneous, Adipose_Visceral_Omentum, Adrenal_Gland, Artery_Aorta, Artery_Coronary, Artery_Tibial, Brain_Caudate_basal_ganglia, Brain_Cerebellum, Brain_Cortex, Brain_Hippocampus, Brain_Hypothalamus, Brain_Spinal_cord_cervical_c-1, Breast_Mammary_Tissue, Cells_Cultured_fibroblasts, Colon_Sigmoid, Colon_Transverse, Esophagus_Gastroesophageal_Junction, Esophagus_Mucosa, Esophagus_Muscularis, Heart_Atrial_Appendage, Heart_Left_Ventricle, Liver, Lung, Muscle_Skeletal, Nerve_Tibial, Ovary, Pancreas, Prostate, Skin_Not_Sun_Exposed_Suprapubic, Skin_Sun_Exposed_Lower_leg, Small_Intestine_Terminal_Ileum, Stomach, Testis, Thyroid, Whole_Blood	PTHLH, ENSG00000247934, CCDC91
rs938081	35	3	Adipose_Subcutaneous, Adipose_Visceral_Omentum, Adrenal_Gland, Artery_Aorta, Artery_Coronary, Artery_Tibial, Brain_Caudate_basal_ganglia, Brain_Cerebellum, Brain_Cortex, Brain_Hippocampus, Brain_Hypothalamus, Brain_Spinal_cord_cervical_c-1, Breast_Mammary_Tissue, Cells_Cultured_fibroblasts, Colon_Sigmoid, Colon_Transverse, Esophagus_Gastroesophageal_Junction, Esophagus_Mucosa, Esophagus_Muscularis, Heart_Atrial_Appendage, Heart_Left_Ventricle, Liver, Lung, Muscle_Skeletal, Nerve_Tibial, Ovary, Pancreas, Prostate, Skin_Not_Sun_Exposed_Suprapubic, Skin_Sun_Exposed_Lower_leg, Small_Intestine_Terminal_Ileum, Stomach, Testis, Thyroid, Whole_Blood	PTHLH, ENSG00000247934, CCDC91
rs4930826	35	3	Adipose_Subcutaneous, Adipose_Visceral_Omentum, Adrenal_Gland, Artery_Aorta, Artery_Coronary, Artery_Tibial, Brain_Caudate_basal_ganglia, Brain_Cortex, Brain_Hippocampus, Brain_Hypothalamus, Brain_Substantia_nigra, Breast_Mammary_Tissue, Cells_Cultured_fibroblasts, Cells_EBV-transformed_lymphocytes, Colon_Sigmoid, Colon_Transverse, Esophagus_Gastroesophageal_Junction, Esophagus_Mucosa, Esophagus_Muscularis, Heart_Atrial_Appendage, Heart_Left_Ventricle, Liver, Lung, Muscle_Skeletal, Nerve_Tibial, Pancreas, Prostate, Skin_Not_Sun_Exposed_Suprapubic, Skin_Sun_Exposed_Lower_leg, Small_Intestine_Terminal_Ileum, Stomach, Testis, Thyroid, Uterus, Whole_Blood	PTHLH, ENSG00000247934, CCDC91
rs11180554	35	6	Adipose_Subcutaneous, Adipose_Visceral_Omentum, Adrenal_Gland, Artery_Aorta, Artery_Tibial, Brain_Caudate_basal_ganglia, Brain_Cerebellar_Hemisphere, Brain_Cerebellum, Brain_Putamen_basal_ganglia, Breast_Mammary_Tissue, Cells_Cultured_fibroblasts, Cells_EBV-transformed_lymphocytes, Colon_Sigmoid, Colon_Transverse, Esophagus_Gastroesophageal_Junction, Esophagus_Mucosa, Esophagus_Muscularis, Heart_Atrial_Appendage, Heart_Left_Ventricle, Liver, Lung, Muscle_Skeletal, Nerve_Tibial, Pancreas, Pituitary, Prostate, Skin_Not_Sun_Exposed_Suprapubic, Skin_Sun_Exposed_Lower_leg, Small_Intestine_Terminal_Ileum, Spleen, Stomach, Testis, Thyroid, Vagina, Whole_Blood	GLIPR1L2, GLIPR1-AS1, CAPS2, GLIPR1, KRR1, GLIPR1L1
rs1275468	35	6	Adipose_Subcutaneous, Adipose_Visceral_Omentum, Adrenal_Gland, Artery_Aorta, Artery_Tibial, Brain_Caudate_basal_ganglia, Brain_Cerebellar_Hemisphere, Brain_Cerebellum, Brain_Cortex, Brain_Putamen_basal_ganglia, Breast_Mammary_Tissue, Cells_Cultured_fibroblasts, Colon_Sigmoid, Colon_Transverse, Esophagus_Gastroesophageal_Junction, Esophagus_Mucosa, Esophagus_Muscularis, Heart_Atrial_Appendage, Heart_Left_Ventricle, Liver, Lung, Muscle_Skeletal, Nerve_Tibial, Pancreas, Pituitary, Prostate, Skin_Not_Sun_Exposed_Suprapubic, Skin_Sun_Exposed_Lower_leg, Small_Intestine_Terminal_Ileum, Spleen, Stomach, Testis, Thyroid, Vagina, Whole_Blood	GLIPR1L2, GLIPR1-AS1, CAPS2, GLIPR1, KRR1, GLIPR1L1
rs3847669	35	5	Adipose_Subcutaneous, Adipose_Visceral_Omentum, Adrenal_Gland, Artery_Aorta, Artery_Tibial, Brain_Caudate_basal_ganglia, Brain_Cerebellar_Hemisphere, Brain_Cerebellum, Brain_Cortex, Brain_Putamen_basal_ganglia, Breast_Mammary_Tissue, Cells_Cultured_fibroblasts, Colon_Sigmoid, Colon_Transverse, Esophagus_Gastroesophageal_Junction, Esophagus_Mucosa, Esophagus_Muscularis, Heart_Atrial_Appendage, Heart_Left_Ventricle, Liver, Lung, Muscle_Skeletal, Nerve_Tibial, Pancreas, Pituitary, Prostate, Skin_Not_Sun_Exposed_Suprapubic, Skin_Sun_Exposed_Lower_leg, Small_Intestine_Terminal_Ileum, Spleen, Stomach, Testis, Thyroid, Vagina, Whole_Blood	GLIPR1L2, GLIPR1-AS1, CAPS2, GLIPR1, KRR1
rs10769205	34	17	Adipose_Subcutaneous, Adipose_Visceral_Omentum, Artery_Aorta, Artery_Coronary, Artery_Tibial, Brain_Caudate_basal_ganglia, Brain_Cerebellum, Brain_Cortex, Brain_Frontal_Cortex_BA9, Breast_Mammary_Tissue, Cells_Cultured_fibroblasts, Colon_Sigmoid, Colon_Transverse, Esophagus_Gastroesophageal_Junction, Esophagus_Mucosa, Esophagus_Muscularis, Heart_Atrial_Appendage, Heart_Left_Ventricle, Liver, Lung, Minor_Salivary_Gland, Muscle_Skeletal, Nerve_Tibial, Ovary, Pancreas, Pituitary, Prostate, Skin_Not_Sun_Exposed_Suprapubic, Skin_Sun_Exposed_Lower_leg, Spleen, Stomach, Testis, Thyroid, Whole_Blood	ARHGAP1, F2, DDB2, ENSG00000270060, MDK, ZNF408, PACSIN3, NR1H3, ACP2, LRP4, ARFGAP2, ATG13, CSTPP1, LRP4-AS1, RAPSN, ENSG00000271350, ENSG00000255520
rs12274785	34	16	Adipose_Subcutaneous, Adipose_Visceral_Omentum, Artery_Aorta, Artery_Coronary, Artery_Tibial, Brain_Caudate_basal_ganglia, Brain_Cerebellar_Hemisphere, Brain_Cerebellum, Brain_Cortex, Breast_Mammary_Tissue, Cells_Cultured_fibroblasts, Colon_Sigmoid, Colon_Transverse, Esophagus_Gastroesophageal_Junction, Esophagus_Mucosa, Esophagus_Muscularis, Heart_Atrial_Appendage, Heart_Left_Ventricle, Liver, Lung, Minor_Salivary_Gland, Muscle_Skeletal, Nerve_Tibial, Ovary, Pancreas, Pituitary, Prostate, Skin_Not_Sun_Exposed_Suprapubic, Skin_Sun_Exposed_Lower_leg, Spleen, Stomach, Testis, Thyroid, Whole_Blood	ARHGAP1, F2, DDB2, MDK, ZNF408, PACSIN3, NR1H3, ACP2, LRP4, ARFGAP2, ATG13, CSTPP1, LRP4-AS1, RAPSN, ENSG00000271350, ENSG00000255520
rs12361673	34	17	Adipose_Subcutaneous, Adipose_Visceral_Omentum, Artery_Aorta, Artery_Coronary, Artery_Tibial, Brain_Caudate_basal_ganglia, Brain_Cerebellum, Brain_Cortex, Brain_Frontal_Cortex_BA9, Breast_Mammary_Tissue, Cells_Cultured_fibroblasts, Colon_Sigmoid, Colon_Transverse, Esophagus_Gastroesophageal_Junction, Esophagus_Mucosa, Esophagus_Muscularis, Heart_Atrial_Appendage, Heart_Left_Ventricle, Liver, Lung, Minor_Salivary_Gland, Muscle_Skeletal, Nerve_Tibial, Ovary, Pancreas, Pituitary, Prostate, Skin_Not_Sun_Exposed_Suprapubic, Skin_Sun_Exposed_Lower_leg, Spleen, Stomach, Testis, Thyroid, Whole_Blood	ARHGAP1, F2, DDB2, ENSG00000270060, MDK, ZNF408, PACSIN3, NR1H3, ACP2, LRP4, ARFGAP2, ATG13, CSTPP1, LRP4-AS1, RAPSN, ENSG00000271350, ENSG00000255520
rs2070852	34	16	Adipose_Subcutaneous, Adipose_Visceral_Omentum, Artery_Aorta, Artery_Coronary, Artery_Tibial, Brain_Caudate_basal_ganglia, Brain_Cerebellum, Brain_Cortex, Brain_Frontal_Cortex_BA9, Breast_Mammary_Tissue, Cells_Cultured_fibroblasts, Colon_Sigmoid, Colon_Transverse, Esophagus_Gastroesophageal_Junction, Esophagus_Mucosa, Esophagus_Muscularis, Heart_Atrial_Appendage, Heart_Left_Ventricle, Liver, Lung, Minor_Salivary_Gland, Muscle_Skeletal, Nerve_Tibial, Ovary, Pancreas, Pituitary, Prostate, Skin_Not_Sun_Exposed_Suprapubic, Skin_Sun_Exposed_Lower_leg, Spleen, Stomach, Testis, Thyroid, Whole_Blood	ARHGAP1, F2, DDB2, ENSG00000270060, MDK, ZNF408, PACSIN3, NR1H3, ACP2, LRP4, ATG13, ARFGAP2, CSTPP1, LRP4-AS1, ENSG00000271350, ENSG00000255520
rs2282686	34	16	Adipose_Subcutaneous, Adipose_Visceral_Omentum, Artery_Aorta, Artery_Coronary, Artery_Tibial, Brain_Caudate_basal_ganglia, Brain_Cerebellar_Hemisphere, Brain_Cerebellum, Brain_Cortex, Brain_Frontal_Cortex_BA9, Breast_Mammary_Tissue, Cells_Cultured_fibroblasts, Colon_Sigmoid, Colon_Transverse, Esophagus_Gastroesophageal_Junction, Esophagus_Mucosa, Esophagus_Muscularis, Heart_Atrial_Appendage, Heart_Left_Ventricle, Liver, Lung, Minor_Salivary_Gland, Muscle_Skeletal, Nerve_Tibial, Ovary, Pancreas, Pituitary, Prostate, Skin_Not_Sun_Exposed_Suprapubic, Skin_Sun_Exposed_Lower_leg, Spleen, Stomach, Testis, Thyroid	ARHGAP1, F2, DDB2, ZNF408, MDK, PACSIN3, NR1H3, ACP2, LRP4, ARFGAP2, ATG13, CSTPP1, LRP4-AS1, RAPSN, ENSG00000271350, ENSG00000255520
rs7932354	34	17	Adipose_Subcutaneous, Adipose_Visceral_Omentum, Artery_Aorta, Artery_Coronary, Artery_Tibial, Brain_Caudate_basal_ganglia, Brain_Cerebellum, Brain_Cortex, Brain_Frontal_Cortex_BA9, Breast_Mammary_Tissue, Cells_Cultured_fibroblasts, Colon_Sigmoid, Colon_Transverse, Esophagus_Gastroesophageal_Junction, Esophagus_Mucosa, Esophagus_Muscularis, Heart_Atrial_Appendage, Heart_Left_Ventricle, Liver, Lung, Minor_Salivary_Gland, Muscle_Skeletal, Nerve_Tibial, Ovary, Pancreas, Pituitary, Prostate, Skin_Not_Sun_Exposed_Suprapubic, Skin_Sun_Exposed_Lower_leg, Spleen, Stomach, Testis, Thyroid, Whole_Blood	ARHGAP1, F2, DDB2, ENSG00000270060, MDK, ZNF408, PACSIN3, NR1H3, ACP2, LRP4, ARFGAP2, ATG13, CSTPP1, LRP4-AS1, RAPSN, ENSG00000271350, ENSG00000255520
rs1343859	34	3	Adipose_Subcutaneous, Adipose_Visceral_Omentum, Adrenal_Gland, Artery_Aorta, Artery_Coronary, Artery_Tibial, Brain_Caudate_basal_ganglia, Brain_Cortex, Brain_Hippocampus, Brain_Hypothalamus, Breast_Mammary_Tissue, Cells_Cultured_fibroblasts, Colon_Sigmoid, Colon_Transverse, Esophagus_Gastroesophageal_Junction, Esophagus_Mucosa, Esophagus_Muscularis, Heart_Atrial_Appendage, Heart_Left_Ventricle, Liver, Lung, Muscle_Skeletal, Nerve_Tibial, Ovary, Pancreas, Prostate, Skin_Not_Sun_Exposed_Suprapubic, Skin_Sun_Exposed_Lower_leg, Small_Intestine_Terminal_Ileum, Stomach, Testis, Thyroid, Uterus, Whole_Blood	PTHLH, ENSG00000247934, CCDC91
rs2175464	34	3	Adipose_Subcutaneous, Adipose_Visceral_Omentum, Adrenal_Gland, Artery_Aorta, Artery_Coronary, Artery_Tibial, Brain_Caudate_basal_ganglia, Brain_Cortex, Brain_Hippocampus, Brain_Hypothalamus, Breast_Mammary_Tissue, Cells_Cultured_fibroblasts, Colon_Sigmoid, Colon_Transverse, Esophagus_Gastroesophageal_Junction, Esophagus_Mucosa, Esophagus_Muscularis, Heart_Atrial_Appendage, Heart_Left_Ventricle, Liver, Lung, Muscle_Skeletal, Nerve_Tibial, Ovary, Pancreas, Prostate, Skin_Not_Sun_Exposed_Suprapubic, Skin_Sun_Exposed_Lower_leg, Small_Intestine_Terminal_Ileum, Stomach, Testis, Thyroid, Uterus, Whole_Blood	PTHLH, ENSG00000247934, CCDC91
rs2203088	34	3	Adipose_Subcutaneous, Adipose_Visceral_Omentum, Adrenal_Gland, Artery_Aorta, Artery_Coronary, Artery_Tibial, Brain_Caudate_basal_ganglia, Brain_Cortex, Brain_Hippocampus, Brain_Hypothalamus, Breast_Mammary_Tissue, Cells_Cultured_fibroblasts, Colon_Sigmoid, Colon_Transverse, Esophagus_Gastroesophageal_Junction, Esophagus_Mucosa, Esophagus_Muscularis, Heart_Atrial_Appendage, Heart_Left_Ventricle, Liver, Lung, Muscle_Skeletal, Nerve_Tibial, Ovary, Pancreas, Prostate, Skin_Not_Sun_Exposed_Suprapubic, Skin_Sun_Exposed_Lower_leg, Small_Intestine_Terminal_Ileum, Stomach, Testis, Thyroid, Uterus, Whole_Blood	PTHLH, ENSG00000247934, CCDC91
rs6487687	34	3	Adipose_Subcutaneous, Adipose_Visceral_Omentum, Adrenal_Gland, Artery_Aorta, Artery_Coronary, Artery_Tibial, Brain_Caudate_basal_ganglia, Brain_Cortex, Brain_Hippocampus, Brain_Hypothalamus, Breast_Mammary_Tissue, Cells_Cultured_fibroblasts, Colon_Sigmoid, Colon_Transverse, Esophagus_Gastroesophageal_Junction, Esophagus_Mucosa, Esophagus_Muscularis, Heart_Atrial_Appendage, Heart_Left_Ventricle, Liver, Lung, Muscle_Skeletal, Nerve_Tibial, Ovary, Pancreas, Prostate, Skin_Not_Sun_Exposed_Suprapubic, Skin_Sun_Exposed_Lower_leg, Small_Intestine_Terminal_Ileum, Stomach, Testis, Thyroid, Uterus, Whole_Blood	PTHLH, ENSG00000247934, CCDC91
rs6487689	34	3	Adipose_Subcutaneous, Adipose_Visceral_Omentum, Adrenal_Gland, Artery_Aorta, Artery_Coronary, Artery_Tibial, Brain_Caudate_basal_ganglia, Brain_Cortex, Brain_Hippocampus, Brain_Hypothalamus, Breast_Mammary_Tissue, Cells_Cultured_fibroblasts, Colon_Sigmoid, Colon_Transverse, Esophagus_Gastroesophageal_Junction, Esophagus_Mucosa, Esophagus_Muscularis, Heart_Atrial_Appendage, Heart_Left_Ventricle, Liver, Lung, Muscle_Skeletal, Nerve_Tibial, Ovary, Pancreas, Prostate, Skin_Not_Sun_Exposed_Suprapubic, Skin_Sun_Exposed_Lower_leg, Small_Intestine_Terminal_Ileum, Stomach, Testis, Thyroid, Uterus, Whole_Blood	PTHLH, ENSG00000247934, CCDC91
rs7312339	34	3	Adipose_Subcutaneous, Adipose_Visceral_Omentum, Adrenal_Gland, Artery_Aorta, Artery_Coronary, Artery_Tibial, Brain_Caudate_basal_ganglia, Brain_Cortex, Brain_Hippocampus, Brain_Hypothalamus, Breast_Mammary_Tissue, Cells_Cultured_fibroblasts, Colon_Sigmoid, Colon_Transverse, Esophagus_Gastroesophageal_Junction, Esophagus_Mucosa, Esophagus_Muscularis, Heart_Atrial_Appendage, Heart_Left_Ventricle, Liver, Lung, Muscle_Skeletal, Nerve_Tibial, Ovary, Pancreas, Prostate, Skin_Not_Sun_Exposed_Suprapubic, Skin_Sun_Exposed_Lower_leg, Small_Intestine_Terminal_Ileum, Stomach, Testis, Thyroid, Uterus, Whole_Blood	PTHLH, ENSG00000247934, CCDC91
rs7314984	34	3	Adipose_Subcutaneous, Adipose_Visceral_Omentum, Adrenal_Gland, Artery_Aorta, Artery_Coronary, Artery_Tibial, Brain_Caudate_basal_ganglia, Brain_Cortex, Brain_Hippocampus, Brain_Hypothalamus, Breast_Mammary_Tissue, Cells_Cultured_fibroblasts, Colon_Sigmoid, Colon_Transverse, Esophagus_Gastroesophageal_Junction, Esophagus_Mucosa, Esophagus_Muscularis, Heart_Atrial_Appendage, Heart_Left_Ventricle, Liver, Lung, Muscle_Skeletal, Nerve_Tibial, Ovary, Pancreas, Prostate, Skin_Not_Sun_Exposed_Suprapubic, Skin_Sun_Exposed_Lower_leg, Small_Intestine_Terminal_Ileum, Stomach, Testis, Thyroid, Uterus, Whole_Blood	PTHLH, ENSG00000247934, CCDC91
rs745379	34	18	Adipose_Subcutaneous, Adipose_Visceral_Omentum, Adrenal_Gland, Artery_Aorta, Artery_Coronary, Artery_Tibial, Brain_Caudate_basal_ganglia, Brain_Cortex, Brain_Frontal_Cortex_BA9, Brain_Hypothalamus, Brain_Nucleus_accumbens_basal_ganglia, Brain_Putamen_basal_ganglia, Breast_Mammary_Tissue, Cells_Cultured_fibroblasts, Colon_Sigmoid, Esophagus_Gastroesophageal_Junction, Esophagus_Mucosa, Esophagus_Muscularis, Heart_Atrial_Appendage, Heart_Left_Ventricle, Lung, Muscle_Skeletal, Nerve_Tibial, Ovary, Pancreas, Pituitary, Skin_Not_Sun_Exposed_Suprapubic, Skin_Sun_Exposed_Lower_leg, Spleen, Stomach, Testis, Thyroid, Uterus, Whole_Blood	NEIL2, FDFT1, ENSG00000269918, ENSG00000255310, ENSG00000255394, CTSB, OR7E161P, DEFB131E, ENSG00000255556, FAM167A, BLK, ENSG00000269954, ENSG00000254774, ENSG00000255518, ENSG00000255354, TDH-AS1, TDH, DEFB109D
rs1148004	34	6	Adipose_Subcutaneous, Adipose_Visceral_Omentum, Adrenal_Gland, Artery_Aorta, Artery_Tibial, Brain_Caudate_basal_ganglia, Brain_Cerebellar_Hemisphere, Brain_Cerebellum, Brain_Cortex, Brain_Hippocampus, Brain_Putamen_basal_ganglia, Breast_Mammary_Tissue, Cells_Cultured_fibroblasts, Colon_Sigmoid, Colon_Transverse, Esophagus_Gastroesophageal_Junction, Esophagus_Mucosa, Esophagus_Muscularis, Heart_Atrial_Appendage, Heart_Left_Ventricle, Liver, Lung, Muscle_Skeletal, Nerve_Tibial, Pancreas, Pituitary, Skin_Not_Sun_Exposed_Suprapubic, Skin_Sun_Exposed_Lower_leg, Spleen, Stomach, Testis, Thyroid, Vagina, Whole_Blood	GLIPR1L2, GLIPR1-AS1, CAPS2, GLIPR1, KRR1, GLIPR1L1
rs1275469	34	5	Adipose_Subcutaneous, Adipose_Visceral_Omentum, Adrenal_Gland, Artery_Aorta, Artery_Tibial, Brain_Caudate_basal_ganglia, Brain_Cerebellar_Hemisphere, Brain_Cerebellum, Breast_Mammary_Tissue, Cells_Cultured_fibroblasts, Cells_EBV-transformed_lymphocytes, Colon_Sigmoid, Colon_Transverse, Esophagus_Gastroesophageal_Junction, Esophagus_Mucosa, Esophagus_Muscularis, Heart_Atrial_Appendage, Heart_Left_Ventricle, Liver, Lung, Muscle_Skeletal, Nerve_Tibial, Pancreas, Pituitary, Prostate, Skin_Not_Sun_Exposed_Suprapubic, Skin_Sun_Exposed_Lower_leg, Small_Intestine_Terminal_Ileum, Spleen, Stomach, Testis, Thyroid, Vagina, Whole_Blood	GLIPR1L2, GLIPR1-AS1, CAPS2, GLIPR1, KRR1
rs1480002	34	4	Adipose_Subcutaneous, Adipose_Visceral_Omentum, Adrenal_Gland, Artery_Aorta, Artery_Coronary, Artery_Tibial, Brain_Caudate_basal_ganglia, Brain_Cerebellar_Hemisphere, Brain_Cerebellum, Brain_Cortex, Brain_Hippocampus, Breast_Mammary_Tissue, Cells_Cultured_fibroblasts, Cells_EBV-transformed_lymphocytes, Colon_Sigmoid, Colon_Transverse, Esophagus_Gastroesophageal_Junction, Esophagus_Mucosa, Esophagus_Muscularis, Heart_Atrial_Appendage, Heart_Left_Ventricle, Lung, Muscle_Skeletal, Nerve_Tibial, Pancreas, Pituitary, Skin_Not_Sun_Exposed_Suprapubic, Skin_Sun_Exposed_Lower_leg, Spleen, Stomach, Testis, Thyroid, Vagina, Whole_Blood	GLIPR1L2, GLIPR1-AS1, GLIPR1, GLIPR1L1
rs17115231	34	5	Adipose_Subcutaneous, Adipose_Visceral_Omentum, Adrenal_Gland, Artery_Aorta, Artery_Tibial, Brain_Caudate_basal_ganglia, Brain_Cerebellar_Hemisphere, Brain_Cerebellum, Breast_Mammary_Tissue, Cells_Cultured_fibroblasts, Cells_EBV-transformed_lymphocytes, Colon_Sigmoid, Colon_Transverse, Esophagus_Gastroesophageal_Junction, Esophagus_Mucosa, Esophagus_Muscularis, Heart_Atrial_Appendage, Heart_Left_Ventricle, Liver, Lung, Muscle_Skeletal, Nerve_Tibial, Pancreas, Pituitary, Prostate, Skin_Not_Sun_Exposed_Suprapubic, Skin_Sun_Exposed_Lower_leg, Small_Intestine_Terminal_Ileum, Spleen, Stomach, Testis, Thyroid, Vagina, Whole_Blood	GLIPR1L2, GLIPR1-AS1, CAPS2, GLIPR1, KRR1
rs1824982	34	6	Adipose_Subcutaneous, Adipose_Visceral_Omentum, Adrenal_Gland, Artery_Aorta, Artery_Tibial, Brain_Caudate_basal_ganglia, Brain_Cerebellar_Hemisphere, Brain_Cerebellum, Brain_Putamen_basal_ganglia, Breast_Mammary_Tissue, Cells_Cultured_fibroblasts, Cells_EBV-transformed_lymphocytes, Colon_Sigmoid, Colon_Transverse, Esophagus_Gastroesophageal_Junction, Esophagus_Mucosa, Esophagus_Muscularis, Heart_Atrial_Appendage, Heart_Left_Ventricle, Lung, Muscle_Skeletal, Nerve_Tibial, Pancreas, Pituitary, Prostate, Skin_Not_Sun_Exposed_Suprapubic, Skin_Sun_Exposed_Lower_leg, Small_Intestine_Terminal_Ileum, Spleen, Stomach, Testis, Thyroid, Vagina, Whole_Blood	GLIPR1L2, GLIPR1-AS1, CAPS2, GLIPR1, KRR1, GLIPR1L1
rs3136505	33	17	Adipose_Subcutaneous, Adipose_Visceral_Omentum, Artery_Aorta, Artery_Coronary, Artery_Tibial, Brain_Caudate_basal_ganglia, Brain_Cerebellar_Hemisphere, Brain_Cerebellum, Brain_Frontal_Cortex_BA9, Breast_Mammary_Tissue, Cells_Cultured_fibroblasts, Colon_Sigmoid, Colon_Transverse, Esophagus_Gastroesophageal_Junction, Esophagus_Mucosa, Esophagus_Muscularis, Heart_Atrial_Appendage, Heart_Left_Ventricle, Liver, Lung, Muscle_Skeletal, Nerve_Tibial, Ovary, Pancreas, Pituitary, Prostate, Skin_Not_Sun_Exposed_Suprapubic, Skin_Sun_Exposed_Lower_leg, Spleen, Stomach, Testis, Thyroid, Whole_Blood	ARHGAP1, DDB2, ZNF408, ENSG00000270060, MDK, PACSIN3, F2, NR1H3, ACP2, LRP4, ATG13, ARFGAP2, CKAP5, LRP4-AS1, CSTPP1, ENSG00000271350, ENSG00000255520
rs10771434	33	3	Adipose_Subcutaneous, Adipose_Visceral_Omentum, Adrenal_Gland, Artery_Aorta, Artery_Coronary, Artery_Tibial, Brain_Caudate_basal_ganglia, Brain_Cortex, Brain_Hippocampus, Brain_Hypothalamus, Breast_Mammary_Tissue, Cells_Cultured_fibroblasts, Colon_Sigmoid, Colon_Transverse, Esophagus_Gastroesophageal_Junction, Esophagus_Mucosa, Esophagus_Muscularis, Heart_Atrial_Appendage, Heart_Left_Ventricle, Liver, Lung, Muscle_Skeletal, Nerve_Tibial, Pancreas, Prostate, Skin_Not_Sun_Exposed_Suprapubic, Skin_Sun_Exposed_Lower_leg, Small_Intestine_Terminal_Ileum, Stomach, Testis, Thyroid, Uterus, Whole_Blood	PTHLH, ENSG00000247934, CCDC91
rs11049714	33	3	Adipose_Subcutaneous, Adipose_Visceral_Omentum, Adrenal_Gland, Artery_Aorta, Artery_Coronary, Artery_Tibial, Brain_Caudate_basal_ganglia, Brain_Cortex, Brain_Hippocampus, Brain_Hypothalamus, Breast_Mammary_Tissue, Cells_Cultured_fibroblasts, Colon_Sigmoid, Colon_Transverse, Esophagus_Gastroesophageal_Junction, Esophagus_Mucosa, Esophagus_Muscularis, Heart_Atrial_Appendage, Heart_Left_Ventricle, Liver, Lung, Muscle_Skeletal, Nerve_Tibial, Pancreas, Prostate, Skin_Not_Sun_Exposed_Suprapubic, Skin_Sun_Exposed_Lower_leg, Small_Intestine_Terminal_Ileum, Stomach, Testis, Thyroid, Uterus, Whole_Blood	PTHLH, ENSG00000247934, CCDC91
rs11049716	33	3	Adipose_Subcutaneous, Adipose_Visceral_Omentum, Adrenal_Gland, Artery_Aorta, Artery_Coronary, Artery_Tibial, Brain_Caudate_basal_ganglia, Brain_Cortex, Brain_Hippocampus, Brain_Hypothalamus, Breast_Mammary_Tissue, Cells_Cultured_fibroblasts, Colon_Sigmoid, Colon_Transverse, Esophagus_Gastroesophageal_Junction, Esophagus_Mucosa, Esophagus_Muscularis, Heart_Atrial_Appendage, Heart_Left_Ventricle, Liver, Lung, Muscle_Skeletal, Nerve_Tibial, Ovary, Pancreas, Prostate, Skin_Not_Sun_Exposed_Suprapubic, Skin_Sun_Exposed_Lower_leg, Small_Intestine_Terminal_Ileum, Stomach, Testis, Thyroid, Whole_Blood	PTHLH, ENSG00000247934, CCDC91
rs11609924	33	3	Adipose_Subcutaneous, Adipose_Visceral_Omentum, Adrenal_Gland, Artery_Aorta, Artery_Coronary, Artery_Tibial, Brain_Caudate_basal_ganglia, Brain_Cortex, Brain_Hippocampus, Brain_Hypothalamus, Breast_Mammary_Tissue, Cells_Cultured_fibroblasts, Colon_Sigmoid, Colon_Transverse, Esophagus_Gastroesophageal_Junction, Esophagus_Mucosa, Esophagus_Muscularis, Heart_Atrial_Appendage, Heart_Left_Ventricle, Liver, Lung, Muscle_Skeletal, Nerve_Tibial, Pancreas, Prostate, Skin_Not_Sun_Exposed_Suprapubic, Skin_Sun_Exposed_Lower_leg, Small_Intestine_Terminal_Ileum, Stomach, Testis, Thyroid, Uterus, Whole_Blood	PTHLH, ENSG00000247934, CCDC91
rs2137071	33	3	Adipose_Subcutaneous, Adipose_Visceral_Omentum, Adrenal_Gland, Artery_Aorta, Artery_Coronary, Artery_Tibial, Brain_Caudate_basal_ganglia, Brain_Cortex, Brain_Hippocampus, Brain_Hypothalamus, Breast_Mammary_Tissue, Cells_Cultured_fibroblasts, Colon_Sigmoid, Colon_Transverse, Esophagus_Gastroesophageal_Junction, Esophagus_Mucosa, Esophagus_Muscularis, Heart_Atrial_Appendage, Heart_Left_Ventricle, Liver, Lung, Muscle_Skeletal, Nerve_Tibial, Ovary, Pancreas, Prostate, Skin_Not_Sun_Exposed_Suprapubic, Skin_Sun_Exposed_Lower_leg, Small_Intestine_Terminal_Ileum, Stomach, Testis, Thyroid, Whole_Blood	PTHLH, ENSG00000247934, CCDC91
rs2137072	33	3	Adipose_Subcutaneous, Adipose_Visceral_Omentum, Adrenal_Gland, Artery_Aorta, Artery_Coronary, Artery_Tibial, Brain_Caudate_basal_ganglia, Brain_Cortex, Brain_Hippocampus, Brain_Hypothalamus, Breast_Mammary_Tissue, Cells_Cultured_fibroblasts, Colon_Sigmoid, Colon_Transverse, Esophagus_Gastroesophageal_Junction, Esophagus_Mucosa, Esophagus_Muscularis, Heart_Atrial_Appendage, Heart_Left_Ventricle, Liver, Lung, Muscle_Skeletal, Nerve_Tibial, Pancreas, Prostate, Skin_Not_Sun_Exposed_Suprapubic, Skin_Sun_Exposed_Lower_leg, Small_Intestine_Terminal_Ileum, Stomach, Testis, Thyroid, Uterus, Whole_Blood	PTHLH, ENSG00000247934, CCDC91
rs2137073	33	3	Adipose_Subcutaneous, Adipose_Visceral_Omentum, Adrenal_Gland, Artery_Aorta, Artery_Coronary, Artery_Tibial, Brain_Caudate_basal_ganglia, Brain_Cortex, Brain_Hippocampus, Brain_Hypothalamus, Breast_Mammary_Tissue, Cells_Cultured_fibroblasts, Colon_Sigmoid, Colon_Transverse, Esophagus_Gastroesophageal_Junction, Esophagus_Mucosa, Esophagus_Muscularis, Heart_Atrial_Appendage, Heart_Left_Ventricle, Liver, Lung, Muscle_Skeletal, Nerve_Tibial, Pancreas, Prostate, Skin_Not_Sun_Exposed_Suprapubic, Skin_Sun_Exposed_Lower_leg, Small_Intestine_Terminal_Ileum, Stomach, Testis, Thyroid, Uterus, Whole_Blood	PTHLH, ENSG00000247934, CCDC91
rs6487690	33	3	Adipose_Subcutaneous, Adipose_Visceral_Omentum, Adrenal_Gland, Artery_Aorta, Artery_Coronary, Artery_Tibial, Brain_Caudate_basal_ganglia, Brain_Cortex, Brain_Hippocampus, Brain_Hypothalamus, Breast_Mammary_Tissue, Cells_Cultured_fibroblasts, Colon_Sigmoid, Colon_Transverse, Esophagus_Gastroesophageal_Junction, Esophagus_Mucosa, Esophagus_Muscularis, Heart_Atrial_Appendage, Heart_Left_Ventricle, Liver, Lung, Muscle_Skeletal, Nerve_Tibial, Pancreas, Prostate, Skin_Not_Sun_Exposed_Suprapubic, Skin_Sun_Exposed_Lower_leg, Small_Intestine_Terminal_Ileum, Stomach, Testis, Thyroid, Uterus, Whole_Blood	PTHLH, ENSG00000247934, CCDC91
rs7136843	33	3	Adipose_Subcutaneous, Adipose_Visceral_Omentum, Adrenal_Gland, Artery_Aorta, Artery_Coronary, Artery_Tibial, Brain_Caudate_basal_ganglia, Brain_Cortex, Brain_Hippocampus, Brain_Hypothalamus, Breast_Mammary_Tissue, Cells_Cultured_fibroblasts, Colon_Sigmoid, Colon_Transverse, Esophagus_Gastroesophageal_Junction, Esophagus_Mucosa, Esophagus_Muscularis, Heart_Atrial_Appendage, Heart_Left_Ventricle, Liver, Lung, Muscle_Skeletal, Nerve_Tibial, Ovary, Pancreas, Prostate, Skin_Not_Sun_Exposed_Suprapubic, Skin_Sun_Exposed_Lower_leg, Small_Intestine_Terminal_Ileum, Stomach, Testis, Thyroid, Whole_Blood	PTHLH, ENSG00000247934, CCDC91
rs7137119	33	3	Adipose_Subcutaneous, Adipose_Visceral_Omentum, Adrenal_Gland, Artery_Aorta, Artery_Coronary, Artery_Tibial, Brain_Caudate_basal_ganglia, Brain_Cortex, Brain_Hippocampus, Brain_Hypothalamus, Breast_Mammary_Tissue, Cells_Cultured_fibroblasts, Colon_Sigmoid, Colon_Transverse, Esophagus_Gastroesophageal_Junction, Esophagus_Mucosa, Esophagus_Muscularis, Heart_Atrial_Appendage, Heart_Left_Ventricle, Liver, Lung, Muscle_Skeletal, Nerve_Tibial, Ovary, Pancreas, Prostate, Skin_Not_Sun_Exposed_Suprapubic, Skin_Sun_Exposed_Lower_leg, Small_Intestine_Terminal_Ileum, Stomach, Testis, Thyroid, Whole_Blood	PTHLH, ENSG00000247934, CCDC91
rs7296538	33	3	Adipose_Subcutaneous, Adipose_Visceral_Omentum, Adrenal_Gland, Artery_Aorta, Artery_Coronary, Artery_Tibial, Brain_Caudate_basal_ganglia, Brain_Cortex, Brain_Hippocampus, Brain_Hypothalamus, Breast_Mammary_Tissue, Cells_Cultured_fibroblasts, Colon_Sigmoid, Colon_Transverse, Esophagus_Gastroesophageal_Junction, Esophagus_Mucosa, Esophagus_Muscularis, Heart_Atrial_Appendage, Heart_Left_Ventricle, Liver, Lung, Muscle_Skeletal, Nerve_Tibial, Pancreas, Prostate, Skin_Not_Sun_Exposed_Suprapubic, Skin_Sun_Exposed_Lower_leg, Small_Intestine_Terminal_Ileum, Stomach, Testis, Thyroid, Uterus, Whole_Blood	PTHLH, ENSG00000247934, CCDC91
rs7304540	33	3	Adipose_Subcutaneous, Adipose_Visceral_Omentum, Adrenal_Gland, Artery_Aorta, Artery_Coronary, Artery_Tibial, Brain_Caudate_basal_ganglia, Brain_Cortex, Brain_Hippocampus, Brain_Hypothalamus, Breast_Mammary_Tissue, Cells_Cultured_fibroblasts, Colon_Sigmoid, Colon_Transverse, Esophagus_Gastroesophageal_Junction, Esophagus_Mucosa, Esophagus_Muscularis, Heart_Atrial_Appendage, Heart_Left_Ventricle, Liver, Lung, Muscle_Skeletal, Nerve_Tibial, Pancreas, Prostate, Skin_Not_Sun_Exposed_Suprapubic, Skin_Sun_Exposed_Lower_leg, Small_Intestine_Terminal_Ileum, Stomach, Testis, Thyroid, Uterus, Whole_Blood	PTHLH, ENSG00000247934, CCDC91
rs7304776	33	3	Adipose_Subcutaneous, Adipose_Visceral_Omentum, Adrenal_Gland, Artery_Aorta, Artery_Coronary, Artery_Tibial, Brain_Caudate_basal_ganglia, Brain_Cortex, Brain_Hippocampus, Brain_Hypothalamus, Breast_Mammary_Tissue, Cells_Cultured_fibroblasts, Colon_Sigmoid, Colon_Transverse, Esophagus_Gastroesophageal_Junction, Esophagus_Mucosa, Esophagus_Muscularis, Heart_Atrial_Appendage, Heart_Left_Ventricle, Liver, Lung, Muscle_Skeletal, Nerve_Tibial, Ovary, Pancreas, Prostate, Skin_Not_Sun_Exposed_Suprapubic, Skin_Sun_Exposed_Lower_leg, Small_Intestine_Terminal_Ileum, Stomach, Testis, Thyroid, Whole_Blood	PTHLH, ENSG00000247934, CCDC91
rs7957495	33	3	Adipose_Subcutaneous, Adipose_Visceral_Omentum, Adrenal_Gland, Artery_Aorta, Artery_Coronary, Artery_Tibial, Brain_Caudate_basal_ganglia, Brain_Cortex, Brain_Hippocampus, Brain_Hypothalamus, Breast_Mammary_Tissue, Cells_Cultured_fibroblasts, Colon_Sigmoid, Colon_Transverse, Esophagus_Gastroesophageal_Junction, Esophagus_Mucosa, Esophagus_Muscularis, Heart_Atrial_Appendage, Heart_Left_Ventricle, Liver, Lung, Muscle_Skeletal, Nerve_Tibial, Ovary, Pancreas, Prostate, Skin_Not_Sun_Exposed_Suprapubic, Skin_Sun_Exposed_Lower_leg, Small_Intestine_Terminal_Ileum, Stomach, Testis, Thyroid, Whole_Blood	PTHLH, ENSG00000247934, CCDC91
rs7960369	33	3	Adipose_Subcutaneous, Adipose_Visceral_Omentum, Adrenal_Gland, Artery_Aorta, Artery_Coronary, Artery_Tibial, Brain_Caudate_basal_ganglia, Brain_Cortex, Brain_Hippocampus, Brain_Hypothalamus, Breast_Mammary_Tissue, Cells_Cultured_fibroblasts, Colon_Sigmoid, Colon_Transverse, Esophagus_Gastroesophageal_Junction, Esophagus_Mucosa, Esophagus_Muscularis, Heart_Atrial_Appendage, Heart_Left_Ventricle, Liver, Lung, Muscle_Skeletal, Nerve_Tibial, Pancreas, Prostate, Skin_Not_Sun_Exposed_Suprapubic, Skin_Sun_Exposed_Lower_leg, Small_Intestine_Terminal_Ileum, Stomach, Testis, Thyroid, Uterus, Whole_Blood	PTHLH, ENSG00000247934, CCDC91
rs7968563	33	3	Adipose_Subcutaneous, Adipose_Visceral_Omentum, Adrenal_Gland, Artery_Aorta, Artery_Coronary, Artery_Tibial, Brain_Caudate_basal_ganglia, Brain_Cortex, Brain_Hippocampus, Brain_Hypothalamus, Breast_Mammary_Tissue, Cells_Cultured_fibroblasts, Colon_Sigmoid, Colon_Transverse, Esophagus_Gastroesophageal_Junction, Esophagus_Mucosa, Esophagus_Muscularis, Heart_Atrial_Appendage, Heart_Left_Ventricle, Liver, Lung, Muscle_Skeletal, Nerve_Tibial, Pancreas, Prostate, Skin_Not_Sun_Exposed_Suprapubic, Skin_Sun_Exposed_Lower_leg, Small_Intestine_Terminal_Ileum, Stomach, Testis, Thyroid, Uterus, Whole_Blood	PTHLH, ENSG00000247934, CCDC91
rs7977525	33	3	Adipose_Subcutaneous, Adipose_Visceral_Omentum, Adrenal_Gland, Artery_Aorta, Artery_Coronary, Artery_Tibial, Brain_Caudate_basal_ganglia, Brain_Cortex, Brain_Hippocampus, Brain_Hypothalamus, Breast_Mammary_Tissue, Cells_Cultured_fibroblasts, Colon_Sigmoid, Colon_Transverse, Esophagus_Gastroesophageal_Junction, Esophagus_Mucosa, Esophagus_Muscularis, Heart_Atrial_Appendage, Heart_Left_Ventricle, Liver, Lung, Muscle_Skeletal, Nerve_Tibial, Pancreas, Prostate, Skin_Not_Sun_Exposed_Suprapubic, Skin_Sun_Exposed_Lower_leg, Small_Intestine_Terminal_Ileum, Stomach, Testis, Thyroid, Uterus, Whole_Blood	PTHLH, ENSG00000247934, CCDC91
rs7977817	33	3	Adipose_Subcutaneous, Adipose_Visceral_Omentum, Adrenal_Gland, Artery_Aorta, Artery_Coronary, Artery_Tibial, Brain_Caudate_basal_ganglia, Brain_Cortex, Brain_Hippocampus, Brain_Hypothalamus, Breast_Mammary_Tissue, Cells_Cultured_fibroblasts, Colon_Sigmoid, Colon_Transverse, Esophagus_Gastroesophageal_Junction, Esophagus_Mucosa, Esophagus_Muscularis, Heart_Atrial_Appendage, Heart_Left_Ventricle, Liver, Lung, Muscle_Skeletal, Nerve_Tibial, Pancreas, Prostate, Skin_Not_Sun_Exposed_Suprapubic, Skin_Sun_Exposed_Lower_leg, Small_Intestine_Terminal_Ileum, Stomach, Testis, Thyroid, Uterus, Whole_Blood	PTHLH, ENSG00000247934, CCDC91
rs7977850	33	3	Adipose_Subcutaneous, Adipose_Visceral_Omentum, Adrenal_Gland, Artery_Aorta, Artery_Coronary, Artery_Tibial, Brain_Caudate_basal_ganglia, Brain_Cortex, Brain_Hippocampus, Brain_Hypothalamus, Breast_Mammary_Tissue, Cells_Cultured_fibroblasts, Colon_Sigmoid, Colon_Transverse, Esophagus_Gastroesophageal_Junction, Esophagus_Mucosa, Esophagus_Muscularis, Heart_Atrial_Appendage, Heart_Left_Ventricle, Liver, Lung, Muscle_Skeletal, Nerve_Tibial, Pancreas, Prostate, Skin_Not_Sun_Exposed_Suprapubic, Skin_Sun_Exposed_Lower_leg, Small_Intestine_Terminal_Ileum, Stomach, Testis, Thyroid, Uterus, Whole_Blood	PTHLH, ENSG00000247934, CCDC91
rs7978086	33	3	Adipose_Subcutaneous, Adipose_Visceral_Omentum, Adrenal_Gland, Artery_Aorta, Artery_Coronary, Artery_Tibial, Brain_Caudate_basal_ganglia, Brain_Cortex, Brain_Hippocampus, Brain_Hypothalamus, Breast_Mammary_Tissue, Cells_Cultured_fibroblasts, Colon_Sigmoid, Colon_Transverse, Esophagus_Gastroesophageal_Junction, Esophagus_Mucosa, Esophagus_Muscularis, Heart_Atrial_Appendage, Heart_Left_Ventricle, Liver, Lung, Muscle_Skeletal, Nerve_Tibial, Pancreas, Prostate, Skin_Not_Sun_Exposed_Suprapubic, Skin_Sun_Exposed_Lower_leg, Small_Intestine_Terminal_Ileum, Stomach, Testis, Thyroid, Uterus, Whole_Blood	PTHLH, ENSG00000247934, CCDC91
rs1147994	33	5	Adipose_Subcutaneous, Adipose_Visceral_Omentum, Adrenal_Gland, Artery_Aorta, Artery_Tibial, Brain_Caudate_basal_ganglia, Brain_Cerebellar_Hemisphere, Brain_Cerebellum, Breast_Mammary_Tissue, Cells_Cultured_fibroblasts, Cells_EBV-transformed_lymphocytes, Colon_Sigmoid, Colon_Transverse, Esophagus_Gastroesophageal_Junction, Esophagus_Mucosa, Esophagus_Muscularis, Heart_Atrial_Appendage, Heart_Left_Ventricle, Liver, Lung, Muscle_Skeletal, Nerve_Tibial, Pancreas, Pituitary, Skin_Not_Sun_Exposed_Suprapubic, Skin_Sun_Exposed_Lower_leg, Small_Intestine_Terminal_Ileum, Spleen, Stomach, Testis, Thyroid, Vagina, Whole_Blood	GLIPR1L2, GLIPR1-AS1, GLIPR1, KRR1, GLIPR1L1
rs1148000	33	5	Adipose_Subcutaneous, Adipose_Visceral_Omentum, Adrenal_Gland, Artery_Aorta, Artery_Tibial, Brain_Caudate_basal_ganglia, Brain_Cerebellar_Hemisphere, Brain_Cerebellum, Breast_Mammary_Tissue, Cells_Cultured_fibroblasts, Cells_EBV-transformed_lymphocytes, Colon_Sigmoid, Colon_Transverse, Esophagus_Gastroesophageal_Junction, Esophagus_Mucosa, Esophagus_Muscularis, Heart_Atrial_Appendage, Heart_Left_Ventricle, Liver, Lung, Muscle_Skeletal, Nerve_Tibial, Pancreas, Pituitary, Prostate, Skin_Not_Sun_Exposed_Suprapubic, Skin_Sun_Exposed_Lower_leg, Small_Intestine_Terminal_Ileum, Spleen, Stomach, Thyroid, Vagina, Whole_Blood	GLIPR1L2, GLIPR1-AS1, CAPS2, GLIPR1, KRR1
rs1148003	33	6	Adipose_Subcutaneous, Adipose_Visceral_Omentum, Adrenal_Gland, Artery_Aorta, Artery_Tibial, Brain_Caudate_basal_ganglia, Brain_Cerebellar_Hemisphere, Brain_Cerebellum, Brain_Cortex, Brain_Hippocampus, Brain_Putamen_basal_ganglia, Cells_Cultured_fibroblasts, Colon_Sigmoid, Colon_Transverse, Esophagus_Gastroesophageal_Junction, Esophagus_Mucosa, Esophagus_Muscularis, Heart_Atrial_Appendage, Heart_Left_Ventricle, Liver, Lung, Muscle_Skeletal, Nerve_Tibial, Pancreas, Pituitary, Skin_Not_Sun_Exposed_Suprapubic, Skin_Sun_Exposed_Lower_leg, Spleen, Stomach, Testis, Thyroid, Vagina, Whole_Blood	GLIPR1L2, GLIPR1-AS1, CAPS2, GLIPR1, KRR1, GLIPR1L1
rs1480001	33	4	Adipose_Subcutaneous, Adipose_Visceral_Omentum, Adrenal_Gland, Artery_Aorta, Artery_Coronary, Artery_Tibial, Brain_Caudate_basal_ganglia, Brain_Cerebellar_Hemisphere, Brain_Cerebellum, Brain_Cortex, Brain_Hippocampus, Cells_Cultured_fibroblasts, Cells_EBV-transformed_lymphocytes, Colon_Sigmoid, Colon_Transverse, Esophagus_Gastroesophageal_Junction, Esophagus_Mucosa, Esophagus_Muscularis, Heart_Atrial_Appendage, Heart_Left_Ventricle, Lung, Muscle_Skeletal, Nerve_Tibial, Pancreas, Pituitary, Skin_Not_Sun_Exposed_Suprapubic, Skin_Sun_Exposed_Lower_leg, Spleen, Stomach, Testis, Thyroid, Vagina, Whole_Blood	GLIPR1L2, GLIPR1-AS1, GLIPR1, GLIPR1L1
rs3858534	33	5	Adipose_Subcutaneous, Adipose_Visceral_Omentum, Adrenal_Gland, Artery_Aorta, Artery_Tibial, Brain_Caudate_basal_ganglia, Brain_Cerebellar_Hemisphere, Brain_Cerebellum, Breast_Mammary_Tissue, Cells_Cultured_fibroblasts, Colon_Sigmoid, Colon_Transverse, Esophagus_Gastroesophageal_Junction, Esophagus_Mucosa, Esophagus_Muscularis, Heart_Atrial_Appendage, Heart_Left_Ventricle, Liver, Lung, Muscle_Skeletal, Nerve_Tibial, Pancreas, Pituitary, Prostate, Skin_Not_Sun_Exposed_Suprapubic, Skin_Sun_Exposed_Lower_leg, Small_Intestine_Terminal_Ileum, Spleen, Stomach, Testis, Thyroid, Vagina, Whole_Blood	GLIPR1L2, GLIPR1-AS1, CAPS2, GLIPR1, KRR1
rs6582292	33	5	Adipose_Subcutaneous, Adipose_Visceral_Omentum, Adrenal_Gland, Artery_Aorta, Artery_Tibial, Brain_Caudate_basal_ganglia, Brain_Cerebellar_Hemisphere, Brain_Cerebellum, Breast_Mammary_Tissue, Cells_Cultured_fibroblasts, Cells_EBV-transformed_lymphocytes, Colon_Sigmoid, Colon_Transverse, Esophagus_Gastroesophageal_Junction, Esophagus_Mucosa, Esophagus_Muscularis, Heart_Atrial_Appendage, Heart_Left_Ventricle, Liver, Lung, Muscle_Skeletal, Nerve_Tibial, Pancreas, Pituitary, Prostate, Skin_Not_Sun_Exposed_Suprapubic, Skin_Sun_Exposed_Lower_leg, Spleen, Stomach, Testis, Thyroid, Vagina, Whole_Blood	GLIPR1L2, GLIPR1-AS1, CAPS2, GLIPR1, KRR1
rs2306032	32	17	Adipose_Subcutaneous, Adipose_Visceral_Omentum, Artery_Aorta, Artery_Coronary, Artery_Tibial, Brain_Caudate_basal_ganglia, Brain_Cerebellum, Breast_Mammary_Tissue, Cells_Cultured_fibroblasts, Colon_Sigmoid, Colon_Transverse, Esophagus_Gastroesophageal_Junction, Esophagus_Mucosa, Esophagus_Muscularis, Heart_Atrial_Appendage, Heart_Left_Ventricle, Liver, Lung, Minor_Salivary_Gland, Muscle_Skeletal, Nerve_Tibial, Ovary, Pancreas, Pituitary, Prostate, Skin_Not_Sun_Exposed_Suprapubic, Skin_Sun_Exposed_Lower_leg, Spleen, Stomach, Testis, Thyroid, Whole_Blood	ARHGAP1, PACSIN3, DDB2, ZNF408, F2, MDK, NR1H3, ACP2, LRP4, ATG13, ARFGAP2, CSTPP1, LRP4-AS1, RAPSN, ENSG00000271350, ENSG00000255520, MADD
rs10771435	32	3	Adipose_Subcutaneous, Adipose_Visceral_Omentum, Adrenal_Gland, Artery_Aorta, Artery_Coronary, Artery_Tibial, Brain_Caudate_basal_ganglia, Brain_Cortex, Brain_Hippocampus, Brain_Hypothalamus, Brain_Substantia_nigra, Breast_Mammary_Tissue, Cells_Cultured_fibroblasts, Cells_EBV-transformed_lymphocytes, Colon_Sigmoid, Colon_Transverse, Esophagus_Gastroesophageal_Junction, Esophagus_Mucosa, Esophagus_Muscularis, Heart_Atrial_Appendage, Heart_Left_Ventricle, Liver, Lung, Muscle_Skeletal, Nerve_Tibial, Pancreas, Skin_Not_Sun_Exposed_Suprapubic, Skin_Sun_Exposed_Lower_leg, Small_Intestine_Terminal_Ileum, Stomach, Thyroid, Whole_Blood	PTHLH, ENSG00000247934, CCDC91
rs810738	32	27	Adipose_Subcutaneous, Adipose_Visceral_Omentum, Adrenal_Gland, Artery_Tibial, Brain_Anterior_cingulate_cortex_BA24, Brain_Caudate_basal_ganglia, Brain_Cerebellar_Hemisphere, Brain_Cerebellum, Brain_Cortex, Brain_Frontal_Cortex_BA9, Brain_Hippocampus, Brain_Nucleus_accumbens_basal_ganglia, Brain_Putamen_basal_ganglia, Breast_Mammary_Tissue, Cells_Cultured_fibroblasts, Esophagus_Gastroesophageal_Junction, Esophagus_Mucosa, Esophagus_Muscularis, Heart_Atrial_Appendage, Heart_Left_Ventricle, Liver, Lung, Nerve_Tibial, Pancreas, Pituitary, Prostate, Skin_Not_Sun_Exposed_Suprapubic, Skin_Sun_Exposed_Lower_leg, Stomach, Testis, Thyroid, Whole_Blood	ENSG00000269918, GATA4, FDFT1, CTSB, ENSG00000255495, DEFB131E, FAM66A, ENSG00000254423, FAM90A25P, TDH-AS1, ENSG00000255556, OR7E161P, FAM167A, BLK, ENSG00000269954, ENSG00000254774, ENSG00000255518, ENSG00000255354, ENSG00000255310, NEIL2, ENSG00000255046, ENSG00000255394, ENSG00000280273, ENSG00000280294, TDH, DEFB109D, ENSG00000270154
rs1148002	32	4	Adipose_Subcutaneous, Adipose_Visceral_Omentum, Adrenal_Gland, Artery_Aorta, Artery_Tibial, Brain_Caudate_basal_ganglia, Brain_Cerebellar_Hemisphere, Brain_Cerebellum, Breast_Mammary_Tissue, Cells_Cultured_fibroblasts, Colon_Sigmoid, Colon_Transverse, Esophagus_Gastroesophageal_Junction, Esophagus_Mucosa, Esophagus_Muscularis, Heart_Atrial_Appendage, Heart_Left_Ventricle, Lung, Muscle_Skeletal, Nerve_Tibial, Pancreas, Pituitary, Prostate, Skin_Not_Sun_Exposed_Suprapubic, Skin_Sun_Exposed_Lower_leg, Small_Intestine_Terminal_Ileum, Spleen, Stomach, Testis, Thyroid, Vagina, Whole_Blood	GLIPR1L2, GLIPR1-AS1, CAPS2, KRR1
rs3912214	32	5	Adipose_Subcutaneous, Adipose_Visceral_Omentum, Adrenal_Gland, Artery_Aorta, Artery_Tibial, Brain_Caudate_basal_ganglia, Brain_Cerebellar_Hemisphere, Brain_Cerebellum, Brain_Cortex, Breast_Mammary_Tissue, Cells_Cultured_fibroblasts, Colon_Sigmoid, Colon_Transverse, Esophagus_Gastroesophageal_Junction, Esophagus_Mucosa, Esophagus_Muscularis, Heart_Atrial_Appendage, Heart_Left_Ventricle, Lung, Muscle_Skeletal, Nerve_Tibial, Pancreas, Pituitary, Prostate, Skin_Not_Sun_Exposed_Suprapubic, Skin_Sun_Exposed_Lower_leg, Spleen, Stomach, Testis, Thyroid, Vagina, Whole_Blood	GLIPR1L2, GLIPR1-AS1, GLIPR1, KRR1, GLIPR1L1
rs10838621	31	17	Adipose_Subcutaneous, Adipose_Visceral_Omentum, Artery_Aorta, Artery_Coronary, Artery_Tibial, Brain_Caudate_basal_ganglia, Brain_Cerebellum, Breast_Mammary_Tissue, Cells_Cultured_fibroblasts, Colon_Sigmoid, Colon_Transverse, Esophagus_Gastroesophageal_Junction, Esophagus_Mucosa, Esophagus_Muscularis, Heart_Atrial_Appendage, Heart_Left_Ventricle, Liver, Lung, Muscle_Skeletal, Nerve_Tibial, Ovary, Pancreas, Pituitary, Prostate, Skin_Not_Sun_Exposed_Suprapubic, Skin_Sun_Exposed_Lower_leg, Spleen, Stomach, Testis, Thyroid, Whole_Blood	ARHGAP1, PACSIN3, DDB2, ZNF408, F2, MDK, NR1H3, ACP2, LRP4, ATG13, ARFGAP2, CSTPP1, LRP4-AS1, RAPSN, ENSG00000271350, ENSG00000255520, MADD
rs6485690	31	17	Adipose_Subcutaneous, Adipose_Visceral_Omentum, Artery_Aorta, Artery_Coronary, Artery_Tibial, Brain_Caudate_basal_ganglia, Brain_Cerebellum, Breast_Mammary_Tissue, Cells_Cultured_fibroblasts, Colon_Sigmoid, Colon_Transverse, Esophagus_Gastroesophageal_Junction, Esophagus_Mucosa, Esophagus_Muscularis, Heart_Atrial_Appendage, Heart_Left_Ventricle, Liver, Lung, Muscle_Skeletal, Nerve_Tibial, Ovary, Pancreas, Pituitary, Prostate, Skin_Not_Sun_Exposed_Suprapubic, Skin_Sun_Exposed_Lower_leg, Spleen, Stomach, Testis, Thyroid, Whole_Blood	ARHGAP1, PACSIN3, DDB2, ZNF408, F2, MDK, NR1H3, ACP2, LRP4, ATG13, ARFGAP2, CSTPP1, LRP4-AS1, RAPSN, ENSG00000271350, ENSG00000255520, MADD
rs6485696	31	17	Adipose_Subcutaneous, Adipose_Visceral_Omentum, Artery_Aorta, Artery_Coronary, Artery_Tibial, Brain_Caudate_basal_ganglia, Brain_Cerebellum, Breast_Mammary_Tissue, Cells_Cultured_fibroblasts, Colon_Sigmoid, Colon_Transverse, Esophagus_Gastroesophageal_Junction, Esophagus_Mucosa, Esophagus_Muscularis, Heart_Atrial_Appendage, Heart_Left_Ventricle, Liver, Lung, Muscle_Skeletal, Nerve_Tibial, Ovary, Pancreas, Pituitary, Prostate, Skin_Not_Sun_Exposed_Suprapubic, Skin_Sun_Exposed_Lower_leg, Spleen, Stomach, Testis, Thyroid, Whole_Blood	ARHGAP1, PACSIN3, DDB2, ZNF408, F2, MDK, NR1H3, ACP2, LRP4, ATG13, ARFGAP2, CSTPP1, LRP4-AS1, RAPSN, ENSG00000271350, ENSG00000255520, MADD
rs6485702	31	17	Adipose_Subcutaneous, Adipose_Visceral_Omentum, Artery_Aorta, Artery_Coronary, Artery_Tibial, Brain_Caudate_basal_ganglia, Brain_Cerebellum, Breast_Mammary_Tissue, Cells_Cultured_fibroblasts, Colon_Sigmoid, Colon_Transverse, Esophagus_Gastroesophageal_Junction, Esophagus_Mucosa, Esophagus_Muscularis, Heart_Atrial_Appendage, Heart_Left_Ventricle, Liver, Lung, Muscle_Skeletal, Nerve_Tibial, Ovary, Pancreas, Pituitary, Prostate, Skin_Not_Sun_Exposed_Suprapubic, Skin_Sun_Exposed_Lower_leg, Spleen, Stomach, Testis, Thyroid, Whole_Blood	ARHGAP1, PACSIN3, DDB2, ZNF408, F2, MDK, NR1H3, ACP2, LRP4, ATG13, ARFGAP2, CSTPP1, LRP4-AS1, RAPSN, ENSG00000271350, ENSG00000255520, MADD
rs1148005	31	3	Adipose_Subcutaneous, Adipose_Visceral_Omentum, Adrenal_Gland, Artery_Aorta, Artery_Tibial, Brain_Caudate_basal_ganglia, Brain_Cerebellar_Hemisphere, Brain_Cerebellum, Brain_Cortex, Brain_Putamen_basal_ganglia, Cells_Cultured_fibroblasts, Colon_Sigmoid, Colon_Transverse, Esophagus_Gastroesophageal_Junction, Esophagus_Mucosa, Esophagus_Muscularis, Heart_Atrial_Appendage, Heart_Left_Ventricle, Lung, Muscle_Skeletal, Nerve_Tibial, Pancreas, Pituitary, Skin_Not_Sun_Exposed_Suprapubic, Skin_Sun_Exposed_Lower_leg, Spleen, Stomach, Testis, Thyroid, Vagina, Whole_Blood	GLIPR1L2, GLIPR1-AS1, CAPS2
rs1679381	31	4	Adipose_Subcutaneous, Adipose_Visceral_Omentum, Adrenal_Gland, Artery_Aorta, Artery_Tibial, Brain_Caudate_basal_ganglia, Brain_Cerebellar_Hemisphere, Brain_Cerebellum, Breast_Mammary_Tissue, Cells_Cultured_fibroblasts, Colon_Sigmoid, Colon_Transverse, Esophagus_Gastroesophageal_Junction, Esophagus_Mucosa, Esophagus_Muscularis, Heart_Atrial_Appendage, Heart_Left_Ventricle, Lung, Muscle_Skeletal, Nerve_Tibial, Pancreas, Pituitary, Prostate, Skin_Not_Sun_Exposed_Suprapubic, Skin_Sun_Exposed_Lower_leg, Spleen, Stomach, Testis, Thyroid, Vagina, Whole_Blood	GLIPR1L2, GLIPR1-AS1, CAPS2, KRR1
rs7118404	30	16	Adipose_Subcutaneous, Adipose_Visceral_Omentum, Artery_Aorta, Artery_Tibial, Brain_Caudate_basal_ganglia, Brain_Cerebellum, Breast_Mammary_Tissue, Cells_Cultured_fibroblasts, Colon_Sigmoid, Colon_Transverse, Esophagus_Gastroesophageal_Junction, Esophagus_Mucosa, Esophagus_Muscularis, Heart_Atrial_Appendage, Heart_Left_Ventricle, Liver, Lung, Muscle_Skeletal, Nerve_Tibial, Ovary, Pancreas, Pituitary, Prostate, Skin_Not_Sun_Exposed_Suprapubic, Skin_Sun_Exposed_Lower_leg, Spleen, Stomach, Testis, Thyroid, Whole_Blood	ARHGAP1, PACSIN3, DDB2, MDK, ZNF408, F2, NR1H3, ACP2, LRP4, ATG13, ARFGAP2, CSTPP1, LRP4-AS1, RAPSN, ENSG00000271350, ENSG00000255520
rs9704782	30	17	Adipose_Subcutaneous, Adipose_Visceral_Omentum, Artery_Aorta, Artery_Tibial, Brain_Caudate_basal_ganglia, Brain_Cerebellar_Hemisphere, Brain_Cerebellum, Breast_Mammary_Tissue, Cells_Cultured_fibroblasts, Colon_Sigmoid, Colon_Transverse, Esophagus_Gastroesophageal_Junction, Esophagus_Mucosa, Esophagus_Muscularis, Heart_Atrial_Appendage, Heart_Left_Ventricle, Liver, Lung, Muscle_Skeletal, Nerve_Tibial, Ovary, Pancreas, Pituitary, Prostate, Skin_Not_Sun_Exposed_Suprapubic, Skin_Sun_Exposed_Lower_leg, Stomach, Testis, Thyroid, Whole_Blood	ARHGAP1, F2, DDB2, C1QTNF4, ZNF408, PACSIN3, MDK, NR1H3, LRP4, ATG13, ARFGAP2, LRP4-AS1, CSTPP1, ACP2, ENSG00000271350, ENSG00000255520, MADD
rs4329928	30	1	Adipose_Subcutaneous, Adipose_Visceral_Omentum, Adrenal_Gland, Artery_Aorta, Artery_Coronary, Artery_Tibial, Brain_Anterior_cingulate_cortex_BA24, Brain_Cortex, Brain_Hypothalamus, Brain_Nucleus_accumbens_basal_ganglia, Breast_Mammary_Tissue, Colon_Sigmoid, Colon_Transverse, Esophagus_Gastroesophageal_Junction, Esophagus_Mucosa, Esophagus_Muscularis, Heart_Atrial_Appendage, Liver, Lung, Nerve_Tibial, Ovary, Pancreas, Prostate, Skin_Not_Sun_Exposed_Suprapubic, Skin_Sun_Exposed_Lower_leg, Small_Intestine_Terminal_Ileum, Spleen, Stomach, Testis, Thyroid	MAFTRR
rs13448	29	15	Adipose_Subcutaneous, Adipose_Visceral_Omentum, Artery_Aorta, Artery_Tibial, Brain_Caudate_basal_ganglia, Brain_Cerebellar_Hemisphere, Brain_Cerebellum, Breast_Mammary_Tissue, Cells_Cultured_fibroblasts, Colon_Sigmoid, Colon_Transverse, Esophagus_Gastroesophageal_Junction, Esophagus_Mucosa, Esophagus_Muscularis, Heart_Atrial_Appendage, Heart_Left_Ventricle, Liver, Lung, Muscle_Skeletal, Nerve_Tibial, Ovary, Pancreas, Pituitary, Prostate, Skin_Not_Sun_Exposed_Suprapubic, Skin_Sun_Exposed_Lower_leg, Stomach, Testis, Thyroid	ARHGAP1, F2, DDB2, C1QTNF4, ZNF408, PACSIN3, MDK, ACP2, ATG13, LRP4, ARFGAP2, LRP4-AS1, CSTPP1, ENSG00000271350, ENSG00000255520
rs4606447	29	15	Adipose_Subcutaneous, Adipose_Visceral_Omentum, Artery_Aorta, Artery_Tibial, Brain_Caudate_basal_ganglia, Brain_Cerebellum, Breast_Mammary_Tissue, Cells_Cultured_fibroblasts, Colon_Sigmoid, Colon_Transverse, Esophagus_Gastroesophageal_Junction, Esophagus_Mucosa, Esophagus_Muscularis, Heart_Atrial_Appendage, Heart_Left_Ventricle, Liver, Lung, Muscle_Skeletal, Nerve_Tibial, Ovary, Pancreas, Pituitary, Prostate, Skin_Not_Sun_Exposed_Suprapubic, Skin_Sun_Exposed_Lower_leg, Spleen, Stomach, Testis, Thyroid	MDK, ARHGAP1, DDB2, C1QTNF4, ZNF408, F2, ACP2, LRP4, ATG13, PACSIN3, CSTPP1, PTPMT1, LRP4-AS1, ENSG00000271350, ENSG00000255520
rs11049730	29	3	Adipose_Subcutaneous, Adipose_Visceral_Omentum, Adrenal_Gland, Artery_Aorta, Artery_Coronary, Artery_Tibial, Brain_Caudate_basal_ganglia, Brain_Cortex, Brain_Hippocampus, Brain_Hypothalamus, Breast_Mammary_Tissue, Cells_Cultured_fibroblasts, Colon_Sigmoid, Colon_Transverse, Esophagus_Gastroesophageal_Junction, Esophagus_Mucosa, Esophagus_Muscularis, Heart_Atrial_Appendage, Heart_Left_Ventricle, Lung, Muscle_Skeletal, Nerve_Tibial, Pancreas, Skin_Not_Sun_Exposed_Suprapubic, Skin_Sun_Exposed_Lower_leg, Small_Intestine_Terminal_Ileum, Stomach, Thyroid, Whole_Blood	PTHLH, ENSG00000247934, CCDC91
rs4480821	29	2	Adipose_Subcutaneous, Adipose_Visceral_Omentum, Adrenal_Gland, Artery_Aorta, Artery_Tibial, Brain_Anterior_cingulate_cortex_BA24, Brain_Cortex, Brain_Hypothalamus, Brain_Nucleus_accumbens_basal_ganglia, Breast_Mammary_Tissue, Colon_Sigmoid, Colon_Transverse, Esophagus_Gastroesophageal_Junction, Esophagus_Mucosa, Esophagus_Muscularis, Heart_Atrial_Appendage, Liver, Lung, Nerve_Tibial, Ovary, Pancreas, Prostate, Skin_Not_Sun_Exposed_Suprapubic, Skin_Sun_Exposed_Lower_leg, Small_Intestine_Terminal_Ileum, Spleen, Stomach, Testis, Thyroid	MAFTRR, ENSG00000279378
rs17153782	28	4	Adipose_Subcutaneous, Adipose_Visceral_Omentum, Adrenal_Gland, Artery_Aorta, Artery_Coronary, Artery_Tibial, Brain_Caudate_basal_ganglia, Brain_Cortex, Brain_Putamen_basal_ganglia, Breast_Mammary_Tissue, Cells_Cultured_fibroblasts, Cells_EBV-transformed_lymphocytes, Esophagus_Mucosa, Heart_Atrial_Appendage, Heart_Left_Ventricle, Liver, Lung, Muscle_Skeletal, Nerve_Tibial, Ovary, Pancreas, Pituitary, Skin_Sun_Exposed_Lower_leg, Spleen, Stomach, Testis, Thyroid, Whole_Blood	NEIL2, ENSG00000255394, CTSB, FDFT1
rs1795382	28	3	Adipose_Subcutaneous, Adipose_Visceral_Omentum, Adrenal_Gland, Artery_Aorta, Artery_Tibial, Brain_Caudate_basal_ganglia, Brain_Cerebellum, Cells_Cultured_fibroblasts, Colon_Sigmoid, Colon_Transverse, Esophagus_Gastroesophageal_Junction, Esophagus_Mucosa, Esophagus_Muscularis, Heart_Atrial_Appendage, Heart_Left_Ventricle, Lung, Muscle_Skeletal, Nerve_Tibial, Pancreas, Pituitary, Skin_Not_Sun_Exposed_Suprapubic, Skin_Sun_Exposed_Lower_leg, Spleen, Stomach, Testis, Thyroid, Vagina, Whole_Blood	GLIPR1L2, GLIPR1-AS1, GLIPR1
rs4506909	28	1	Adipose_Subcutaneous, Adipose_Visceral_Omentum, Adrenal_Gland, Artery_Aorta, Artery_Coronary, Artery_Tibial, Brain_Anterior_cingulate_cortex_BA24, Brain_Cortex, Brain_Hypothalamus, Brain_Nucleus_accumbens_basal_ganglia, Breast_Mammary_Tissue, Colon_Sigmoid, Colon_Transverse, Esophagus_Gastroesophageal_Junction, Esophagus_Mucosa, Esophagus_Muscularis, Lung, Minor_Salivary_Gland, Nerve_Tibial, Ovary, Prostate, Skin_Not_Sun_Exposed_Suprapubic, Skin_Sun_Exposed_Lower_leg, Small_Intestine_Terminal_Ileum, Spleen, Stomach, Testis, Thyroid	MAFTRR
rs242548	28	6	Adipose_Subcutaneous, Adipose_Visceral_Omentum, Artery_Aorta, Artery_Tibial, Brain_Cerebellar_Hemisphere, Brain_Cerebellum, Brain_Frontal_Cortex_BA9, Brain_Nucleus_accumbens_basal_ganglia, Brain_Spinal_cord_cervical_c-1, Cells_Cultured_fibroblasts, Colon_Sigmoid, Colon_Transverse, Esophagus_Gastroesophageal_Junction, Esophagus_Mucosa, Esophagus_Muscularis, Heart_Left_Ventricle, Liver, Muscle_Skeletal, Nerve_Tibial, Pancreas, Pituitary, Skin_Not_Sun_Exposed_Suprapubic, Skin_Sun_Exposed_Lower_leg, Spleen, Testis, Thyroid, Vagina, Whole_Blood	BAK1P1, COMMD7, DNMT3B, EFCAB8, MAPRE1, LOC119746555
rs6058900	28	7	Adipose_Subcutaneous, Adipose_Visceral_Omentum, Artery_Aorta, Artery_Tibial, Brain_Cerebellar_Hemisphere, Brain_Cerebellum, Brain_Cortex, Brain_Frontal_Cortex_BA9, Brain_Spinal_cord_cervical_c-1, Cells_Cultured_fibroblasts, Colon_Sigmoid, Colon_Transverse, Esophagus_Gastroesophageal_Junction, Esophagus_Mucosa, Esophagus_Muscularis, Heart_Left_Ventricle, Lung, Minor_Salivary_Gland, Muscle_Skeletal, Nerve_Tibial, Pancreas, Pituitary, Skin_Not_Sun_Exposed_Suprapubic, Skin_Sun_Exposed_Lower_leg, Testis, Thyroid, Vagina, Whole_Blood	BAK1P1, COMMD7, DNMT3B, MAPRE1, EFCAB8, BPIFB4, LOC119746555
rs2645455	27	4	Adipose_Subcutaneous, Adipose_Visceral_Omentum, Adrenal_Gland, Artery_Aorta, Artery_Coronary, Artery_Tibial, Brain_Caudate_basal_ganglia, Brain_Cerebellum, Brain_Cortex, Brain_Nucleus_accumbens_basal_ganglia, Breast_Mammary_Tissue, Cells_Cultured_fibroblasts, Cells_EBV-transformed_lymphocytes, Esophagus_Mucosa, Heart_Atrial_Appendage, Heart_Left_Ventricle, Liver, Lung, Muscle_Skeletal, Nerve_Tibial, Ovary, Pancreas, Skin_Sun_Exposed_Lower_leg, Spleen, Stomach, Testis, Thyroid	NEIL2, ENSG00000255394, CTSB, ALG1L12P
rs804286	27	5	Adipose_Subcutaneous, Adipose_Visceral_Omentum, Adrenal_Gland, Artery_Aorta, Artery_Coronary, Artery_Tibial, Brain_Caudate_basal_ganglia, Brain_Cerebellum, Brain_Cortex, Brain_Nucleus_accumbens_basal_ganglia, Breast_Mammary_Tissue, Cells_Cultured_fibroblasts, Cells_EBV-transformed_lymphocytes, Esophagus_Mucosa, Heart_Atrial_Appendage, Heart_Left_Ventricle, Liver, Lung, Muscle_Skeletal, Nerve_Tibial, Ovary, Pancreas, Skin_Sun_Exposed_Lower_leg, Spleen, Stomach, Testis, Thyroid	NEIL2, ENSG00000255394, CTSB, ALG1L12P, FDFT1
rs811966	27	5	Adipose_Subcutaneous, Adipose_Visceral_Omentum, Adrenal_Gland, Artery_Aorta, Artery_Coronary, Artery_Tibial, Brain_Caudate_basal_ganglia, Brain_Cerebellum, Brain_Cortex, Brain_Nucleus_accumbens_basal_ganglia, Breast_Mammary_Tissue, Cells_Cultured_fibroblasts, Cells_EBV-transformed_lymphocytes, Esophagus_Mucosa, Heart_Atrial_Appendage, Heart_Left_Ventricle, Liver, Lung, Muscle_Skeletal, Nerve_Tibial, Ovary, Pancreas, Skin_Sun_Exposed_Lower_leg, Spleen, Stomach, Testis, Thyroid	NEIL2, ENSG00000255394, CTSB, ALG1L12P, FDFT1
rs2652022	27	3	Adipose_Subcutaneous, Adipose_Visceral_Omentum, Adrenal_Gland, Artery_Aorta, Artery_Tibial, Brain_Caudate_basal_ganglia, Brain_Cerebellum, Cells_Cultured_fibroblasts, Colon_Sigmoid, Colon_Transverse, Esophagus_Gastroesophageal_Junction, Esophagus_Mucosa, Esophagus_Muscularis, Heart_Atrial_Appendage, Heart_Left_Ventricle, Lung, Muscle_Skeletal, Nerve_Tibial, Pituitary, Skin_Not_Sun_Exposed_Suprapubic, Skin_Sun_Exposed_Lower_leg, Spleen, Stomach, Testis, Thyroid, Vagina, Whole_Blood	GLIPR1L2, GLIPR1-AS1, GLIPR1
rs187178	27	6	Adipose_Subcutaneous, Adipose_Visceral_Omentum, Artery_Aorta, Artery_Tibial, Brain_Cerebellar_Hemisphere, Brain_Cerebellum, Brain_Frontal_Cortex_BA9, Brain_Nucleus_accumbens_basal_ganglia, Brain_Spinal_cord_cervical_c-1, Cells_Cultured_fibroblasts, Colon_Sigmoid, Colon_Transverse, Esophagus_Gastroesophageal_Junction, Esophagus_Mucosa, Esophagus_Muscularis, Heart_Left_Ventricle, Liver, Muscle_Skeletal, Nerve_Tibial, Pancreas, Pituitary, Skin_Not_Sun_Exposed_Suprapubic, Skin_Sun_Exposed_Lower_leg, Testis, Thyroid, Vagina, Whole_Blood	BAK1P1, COMMD7, DNMT3B, EFCAB8, MAPRE1, LOC119746555
rs242528	27	6	Adipose_Subcutaneous, Adipose_Visceral_Omentum, Artery_Aorta, Artery_Tibial, Brain_Cerebellar_Hemisphere, Brain_Cerebellum, Brain_Frontal_Cortex_BA9, Brain_Nucleus_accumbens_basal_ganglia, Brain_Spinal_cord_cervical_c-1, Cells_Cultured_fibroblasts, Colon_Sigmoid, Colon_Transverse, Esophagus_Gastroesophageal_Junction, Esophagus_Mucosa, Esophagus_Muscularis, Heart_Left_Ventricle, Liver, Muscle_Skeletal, Nerve_Tibial, Pancreas, Pituitary, Skin_Not_Sun_Exposed_Suprapubic, Skin_Sun_Exposed_Lower_leg, Testis, Thyroid, Vagina, Whole_Blood	BAK1P1, COMMD7, DNMT3B, EFCAB8, MAPRE1, LOC119746555
rs242535	27	6	Adipose_Subcutaneous, Adipose_Visceral_Omentum, Artery_Aorta, Artery_Tibial, Brain_Cerebellar_Hemisphere, Brain_Cerebellum, Brain_Frontal_Cortex_BA9, Brain_Nucleus_accumbens_basal_ganglia, Brain_Spinal_cord_cervical_c-1, Cells_Cultured_fibroblasts, Colon_Sigmoid, Colon_Transverse, Esophagus_Gastroesophageal_Junction, Esophagus_Mucosa, Esophagus_Muscularis, Heart_Left_Ventricle, Liver, Muscle_Skeletal, Nerve_Tibial, Pancreas, Pituitary, Skin_Not_Sun_Exposed_Suprapubic, Skin_Sun_Exposed_Lower_leg, Testis, Thyroid, Vagina, Whole_Blood	BAK1P1, COMMD7, DNMT3B, EFCAB8, MAPRE1, LOC119746555
rs242536	27	6	Adipose_Subcutaneous, Adipose_Visceral_Omentum, Artery_Aorta, Artery_Tibial, Brain_Cerebellar_Hemisphere, Brain_Cerebellum, Brain_Frontal_Cortex_BA9, Brain_Nucleus_accumbens_basal_ganglia, Brain_Spinal_cord_cervical_c-1, Cells_Cultured_fibroblasts, Colon_Sigmoid, Colon_Transverse, Esophagus_Gastroesophageal_Junction, Esophagus_Mucosa, Esophagus_Muscularis, Heart_Left_Ventricle, Liver, Muscle_Skeletal, Nerve_Tibial, Pancreas, Pituitary, Skin_Not_Sun_Exposed_Suprapubic, Skin_Sun_Exposed_Lower_leg, Testis, Thyroid, Vagina, Whole_Blood	BAK1P1, COMMD7, DNMT3B, EFCAB8, MAPRE1, LOC119746555
rs242538	27	6	Adipose_Subcutaneous, Adipose_Visceral_Omentum, Artery_Aorta, Artery_Tibial, Brain_Cerebellar_Hemisphere, Brain_Cerebellum, Brain_Frontal_Cortex_BA9, Brain_Nucleus_accumbens_basal_ganglia, Brain_Spinal_cord_cervical_c-1, Cells_Cultured_fibroblasts, Colon_Sigmoid, Colon_Transverse, Esophagus_Gastroesophageal_Junction, Esophagus_Mucosa, Esophagus_Muscularis, Heart_Left_Ventricle, Liver, Muscle_Skeletal, Nerve_Tibial, Pancreas, Pituitary, Skin_Not_Sun_Exposed_Suprapubic, Skin_Sun_Exposed_Lower_leg, Testis, Thyroid, Vagina, Whole_Blood	BAK1P1, COMMD7, DNMT3B, EFCAB8, MAPRE1, LOC119746555
rs242547	27	6	Adipose_Subcutaneous, Adipose_Visceral_Omentum, Artery_Aorta, Artery_Tibial, Brain_Cerebellar_Hemisphere, Brain_Cerebellum, Brain_Frontal_Cortex_BA9, Brain_Nucleus_accumbens_basal_ganglia, Brain_Spinal_cord_cervical_c-1, Cells_Cultured_fibroblasts, Colon_Sigmoid, Colon_Transverse, Esophagus_Gastroesophageal_Junction, Esophagus_Mucosa, Esophagus_Muscularis, Heart_Left_Ventricle, Liver, Muscle_Skeletal, Nerve_Tibial, Pancreas, Pituitary, Skin_Not_Sun_Exposed_Suprapubic, Skin_Sun_Exposed_Lower_leg, Testis, Thyroid, Vagina, Whole_Blood	BAK1P1, COMMD7, DNMT3B, EFCAB8, MAPRE1, LOC119746555
rs242551	27	6	Adipose_Subcutaneous, Adipose_Visceral_Omentum, Artery_Aorta, Artery_Tibial, Brain_Cerebellar_Hemisphere, Brain_Cerebellum, Brain_Frontal_Cortex_BA9, Brain_Nucleus_accumbens_basal_ganglia, Brain_Spinal_cord_cervical_c-1, Cells_Cultured_fibroblasts, Colon_Sigmoid, Colon_Transverse, Esophagus_Gastroesophageal_Junction, Esophagus_Mucosa, Esophagus_Muscularis, Heart_Left_Ventricle, Liver, Muscle_Skeletal, Nerve_Tibial, Pancreas, Pituitary, Skin_Not_Sun_Exposed_Suprapubic, Skin_Sun_Exposed_Lower_leg, Testis, Thyroid, Vagina, Whole_Blood	BAK1P1, COMMD7, DNMT3B, EFCAB8, MAPRE1, LOC119746555
rs242553	27	6	Adipose_Subcutaneous, Adipose_Visceral_Omentum, Artery_Aorta, Artery_Tibial, Brain_Cerebellar_Hemisphere, Brain_Cerebellum, Brain_Frontal_Cortex_BA9, Brain_Nucleus_accumbens_basal_ganglia, Brain_Spinal_cord_cervical_c-1, Cells_Cultured_fibroblasts, Colon_Sigmoid, Colon_Transverse, Esophagus_Gastroesophageal_Junction, Esophagus_Mucosa, Esophagus_Muscularis, Heart_Left_Ventricle, Liver, Muscle_Skeletal, Nerve_Tibial, Pancreas, Pituitary, Skin_Not_Sun_Exposed_Suprapubic, Skin_Sun_Exposed_Lower_leg, Testis, Thyroid, Vagina, Whole_Blood	BAK1P1, COMMD7, DNMT3B, EFCAB8, MAPRE1, LOC119746555
rs404543	27	6	Adipose_Subcutaneous, Adipose_Visceral_Omentum, Artery_Aorta, Artery_Tibial, Brain_Cerebellar_Hemisphere, Brain_Cerebellum, Brain_Frontal_Cortex_BA9, Brain_Nucleus_accumbens_basal_ganglia, Brain_Spinal_cord_cervical_c-1, Cells_Cultured_fibroblasts, Colon_Sigmoid, Colon_Transverse, Esophagus_Gastroesophageal_Junction, Esophagus_Mucosa, Esophagus_Muscularis, Heart_Left_Ventricle, Liver, Muscle_Skeletal, Nerve_Tibial, Pancreas, Pituitary, Skin_Not_Sun_Exposed_Suprapubic, Skin_Sun_Exposed_Lower_leg, Testis, Thyroid, Vagina, Whole_Blood	BAK1P1, COMMD7, DNMT3B, EFCAB8, MAPRE1, LOC119746555
rs416815	27	6	Adipose_Subcutaneous, Adipose_Visceral_Omentum, Artery_Aorta, Artery_Tibial, Brain_Cerebellar_Hemisphere, Brain_Cerebellum, Brain_Frontal_Cortex_BA9, Brain_Nucleus_accumbens_basal_ganglia, Brain_Spinal_cord_cervical_c-1, Cells_Cultured_fibroblasts, Colon_Sigmoid, Colon_Transverse, Esophagus_Gastroesophageal_Junction, Esophagus_Mucosa, Esophagus_Muscularis, Heart_Left_Ventricle, Liver, Muscle_Skeletal, Nerve_Tibial, Pancreas, Pituitary, Skin_Not_Sun_Exposed_Suprapubic, Skin_Sun_Exposed_Lower_leg, Testis, Thyroid, Vagina, Whole_Blood	BAK1P1, COMMD7, DNMT3B, EFCAB8, MAPRE1, LOC119746555
rs447749	27	6	Adipose_Subcutaneous, Adipose_Visceral_Omentum, Artery_Aorta, Artery_Tibial, Brain_Cerebellar_Hemisphere, Brain_Cerebellum, Brain_Frontal_Cortex_BA9, Brain_Nucleus_accumbens_basal_ganglia, Brain_Spinal_cord_cervical_c-1, Cells_Cultured_fibroblasts, Colon_Sigmoid, Colon_Transverse, Esophagus_Gastroesophageal_Junction, Esophagus_Mucosa, Esophagus_Muscularis, Heart_Left_Ventricle, Liver, Muscle_Skeletal, Nerve_Tibial, Pancreas, Pituitary, Skin_Not_Sun_Exposed_Suprapubic, Skin_Sun_Exposed_Lower_leg, Testis, Thyroid, Vagina, Whole_Blood	BAK1P1, COMMD7, DNMT3B, EFCAB8, MAPRE1, LOC119746555
rs709047	27	6	Adipose_Subcutaneous, Adipose_Visceral_Omentum, Artery_Aorta, Artery_Tibial, Brain_Cerebellar_Hemisphere, Brain_Cerebellum, Brain_Frontal_Cortex_BA9, Brain_Nucleus_accumbens_basal_ganglia, Brain_Spinal_cord_cervical_c-1, Cells_Cultured_fibroblasts, Colon_Sigmoid, Colon_Transverse, Esophagus_Gastroesophageal_Junction, Esophagus_Mucosa, Esophagus_Muscularis, Heart_Left_Ventricle, Liver, Muscle_Skeletal, Nerve_Tibial, Pancreas, Pituitary, Skin_Not_Sun_Exposed_Suprapubic, Skin_Sun_Exposed_Lower_leg, Testis, Thyroid, Vagina, Whole_Blood	BAK1P1, COMMD7, DNMT3B, EFCAB8, MAPRE1, LOC119746555
rs853853	27	6	Adipose_Subcutaneous, Adipose_Visceral_Omentum, Artery_Aorta, Artery_Tibial, Brain_Cerebellar_Hemisphere, Brain_Cerebellum, Brain_Frontal_Cortex_BA9, Brain_Nucleus_accumbens_basal_ganglia, Brain_Spinal_cord_cervical_c-1, Cells_Cultured_fibroblasts, Colon_Sigmoid, Colon_Transverse, Esophagus_Gastroesophageal_Junction, Esophagus_Mucosa, Esophagus_Muscularis, Heart_Left_Ventricle, Liver, Muscle_Skeletal, Nerve_Tibial, Pancreas, Pituitary, Skin_Not_Sun_Exposed_Suprapubic, Skin_Sun_Exposed_Lower_leg, Testis, Thyroid, Vagina, Whole_Blood	BAK1P1, COMMD7, DNMT3B, EFCAB8, MAPRE1, LOC119746555
rs853859	27	6	Adipose_Subcutaneous, Adipose_Visceral_Omentum, Artery_Aorta, Artery_Tibial, Brain_Cerebellar_Hemisphere, Brain_Cerebellum, Brain_Frontal_Cortex_BA9, Brain_Nucleus_accumbens_basal_ganglia, Brain_Spinal_cord_cervical_c-1, Cells_Cultured_fibroblasts, Colon_Sigmoid, Colon_Transverse, Esophagus_Gastroesophageal_Junction, Esophagus_Mucosa, Esophagus_Muscularis, Heart_Left_Ventricle, Liver, Muscle_Skeletal, Nerve_Tibial, Pancreas, Pituitary, Skin_Not_Sun_Exposed_Suprapubic, Skin_Sun_Exposed_Lower_leg, Testis, Thyroid, Vagina, Whole_Blood	BAK1P1, COMMD7, DNMT3B, EFCAB8, MAPRE1, LOC119746555
rs853863	27	6	Adipose_Subcutaneous, Adipose_Visceral_Omentum, Artery_Aorta, Artery_Tibial, Brain_Cerebellar_Hemisphere, Brain_Cerebellum, Brain_Frontal_Cortex_BA9, Brain_Nucleus_accumbens_basal_ganglia, Brain_Spinal_cord_cervical_c-1, Cells_Cultured_fibroblasts, Colon_Sigmoid, Colon_Transverse, Esophagus_Gastroesophageal_Junction, Esophagus_Mucosa, Esophagus_Muscularis, Heart_Left_Ventricle, Liver, Muscle_Skeletal, Nerve_Tibial, Pancreas, Pituitary, Skin_Not_Sun_Exposed_Suprapubic, Skin_Sun_Exposed_Lower_leg, Testis, Thyroid, Vagina, Whole_Blood	BAK1P1, COMMD7, DNMT3B, EFCAB8, MAPRE1, LOC119746555
rs66499347	27	6	Adipose_Subcutaneous, Adipose_Visceral_Omentum, Artery_Aorta, Artery_Tibial, Brain_Cerebellar_Hemisphere, Brain_Cerebellum, Brain_Frontal_Cortex_BA9, Brain_Nucleus_accumbens_basal_ganglia, Brain_Spinal_cord_cervical_c-1, Cells_Cultured_fibroblasts, Colon_Sigmoid, Colon_Transverse, Esophagus_Gastroesophageal_Junction, Esophagus_Mucosa, Esophagus_Muscularis, Heart_Left_Ventricle, Liver, Muscle_Skeletal, Nerve_Tibial, Pancreas, Pituitary, Skin_Not_Sun_Exposed_Suprapubic, Skin_Sun_Exposed_Lower_leg, Testis, Thyroid, Vagina, Whole_Blood	BAK1P1, COMMD7, DNMT3B, EFCAB8, MAPRE1, LOC119746555
rs1148006	26	3	Adipose_Subcutaneous, Adipose_Visceral_Omentum, Adrenal_Gland, Artery_Aorta, Artery_Tibial, Brain_Caudate_basal_ganglia, Brain_Cerebellar_Hemisphere, Brain_Cerebellum, Brain_Cortex, Cells_Cultured_fibroblasts, Colon_Sigmoid, Colon_Transverse, Esophagus_Gastroesophageal_Junction, Esophagus_Mucosa, Esophagus_Muscularis, Lung, Muscle_Skeletal, Nerve_Tibial, Pituitary, Skin_Not_Sun_Exposed_Suprapubic, Skin_Sun_Exposed_Lower_leg, Spleen, Stomach, Testis, Thyroid, Vagina	GLIPR1L2, GLIPR1-AS1, KRR1
rs3813583	26	1	Adipose_Subcutaneous, Adipose_Visceral_Omentum, Adrenal_Gland, Artery_Aorta, Artery_Coronary, Artery_Tibial, Brain_Anterior_cingulate_cortex_BA24, Brain_Cortex, Brain_Hypothalamus, Brain_Nucleus_accumbens_basal_ganglia, Breast_Mammary_Tissue, Colon_Sigmoid, Colon_Transverse, Esophagus_Gastroesophageal_Junction, Esophagus_Mucosa, Esophagus_Muscularis, Lung, Nerve_Tibial, Ovary, Prostate, Skin_Not_Sun_Exposed_Suprapubic, Skin_Sun_Exposed_Lower_leg, Spleen, Stomach, Testis, Thyroid	MAFTRR
rs242540	26	6	Adipose_Subcutaneous, Adipose_Visceral_Omentum, Artery_Aorta, Artery_Tibial, Brain_Cerebellar_Hemisphere, Brain_Cerebellum, Brain_Frontal_Cortex_BA9, Brain_Nucleus_accumbens_basal_ganglia, Brain_Spinal_cord_cervical_c-1, Cells_Cultured_fibroblasts, Colon_Sigmoid, Colon_Transverse, Esophagus_Gastroesophageal_Junction, Esophagus_Mucosa, Esophagus_Muscularis, Heart_Left_Ventricle, Muscle_Skeletal, Nerve_Tibial, Pancreas, Pituitary, Skin_Not_Sun_Exposed_Suprapubic, Skin_Sun_Exposed_Lower_leg, Testis, Thyroid, Vagina, Whole_Blood	BAK1P1, COMMD7, LOC119746555, DNMT3B, EFCAB8, MAPRE1
rs242544	26	6	Adipose_Subcutaneous, Adipose_Visceral_Omentum, Artery_Aorta, Artery_Tibial, Brain_Cerebellar_Hemisphere, Brain_Cerebellum, Brain_Frontal_Cortex_BA9, Brain_Nucleus_accumbens_basal_ganglia, Brain_Spinal_cord_cervical_c-1, Cells_Cultured_fibroblasts, Colon_Sigmoid, Colon_Transverse, Esophagus_Gastroesophageal_Junction, Esophagus_Mucosa, Esophagus_Muscularis, Heart_Left_Ventricle, Muscle_Skeletal, Nerve_Tibial, Pancreas, Pituitary, Skin_Not_Sun_Exposed_Suprapubic, Skin_Sun_Exposed_Lower_leg, Testis, Thyroid, Vagina, Whole_Blood	BAK1P1, COMMD7, LOC119746555, DNMT3B, EFCAB8, MAPRE1
rs401394	26	6	Adipose_Subcutaneous, Adipose_Visceral_Omentum, Artery_Aorta, Artery_Tibial, Brain_Cerebellar_Hemisphere, Brain_Cerebellum, Brain_Frontal_Cortex_BA9, Brain_Nucleus_accumbens_basal_ganglia, Brain_Spinal_cord_cervical_c-1, Cells_Cultured_fibroblasts, Colon_Sigmoid, Colon_Transverse, Esophagus_Gastroesophageal_Junction, Esophagus_Mucosa, Esophagus_Muscularis, Heart_Left_Ventricle, Muscle_Skeletal, Nerve_Tibial, Pancreas, Pituitary, Skin_Not_Sun_Exposed_Suprapubic, Skin_Sun_Exposed_Lower_leg, Testis, Thyroid, Vagina, Whole_Blood	BAK1P1, COMMD7, DNMT3B, EFCAB8, MAPRE1, LOC119746555
rs2014837	26	7	Adipose_Subcutaneous, Artery_Aorta, Artery_Tibial, Brain_Cerebellar_Hemisphere, Brain_Cerebellum, Brain_Nucleus_accumbens_basal_ganglia, Brain_Spinal_cord_cervical_c-1, Cells_Cultured_fibroblasts, Colon_Sigmoid, Colon_Transverse, Esophagus_Gastroesophageal_Junction, Esophagus_Mucosa, Esophagus_Muscularis, Heart_Atrial_Appendage, Lung, Muscle_Skeletal, Nerve_Tibial, Pancreas, Prostate, Skin_Not_Sun_Exposed_Suprapubic, Skin_Sun_Exposed_Lower_leg, Spleen, Testis, Thyroid, Vagina, Whole_Blood	COMMD7, DNMT3B, EFCAB8, MAPRE1, BPIFB1, LOC119746555, BAK1P1
rs62208880	26	7	Adipose_Subcutaneous, Artery_Aorta, Artery_Tibial, Brain_Cerebellar_Hemisphere, Brain_Cerebellum, Brain_Nucleus_accumbens_basal_ganglia, Brain_Spinal_cord_cervical_c-1, Cells_Cultured_fibroblasts, Colon_Sigmoid, Colon_Transverse, Esophagus_Gastroesophageal_Junction, Esophagus_Mucosa, Esophagus_Muscularis, Heart_Atrial_Appendage, Lung, Muscle_Skeletal, Nerve_Tibial, Pancreas, Prostate, Skin_Not_Sun_Exposed_Suprapubic, Skin_Sun_Exposed_Lower_leg, Spleen, Testis, Thyroid, Vagina, Whole_Blood	COMMD7, DNMT3B, EFCAB8, MAPRE1, BPIFB1, LOC119746555, BAK1P1
rs2306029	25	17	Adipose_Subcutaneous, Adipose_Visceral_Omentum, Artery_Aorta, Artery_Tibial, Breast_Mammary_Tissue, Cells_Cultured_fibroblasts, Colon_Sigmoid, Colon_Transverse, Esophagus_Gastroesophageal_Junction, Esophagus_Mucosa, Esophagus_Muscularis, Heart_Atrial_Appendage, Liver, Lung, Muscle_Skeletal, Nerve_Tibial, Ovary, Pancreas, Pituitary, Prostate, Skin_Not_Sun_Exposed_Suprapubic, Skin_Sun_Exposed_Lower_leg, Stomach, Testis, Thyroid	ARHGAP1, PACSIN3, MDK, ZNF408, F2, LRP4, ATG13, CKAP5, PSMC3, ARFGAP2, ACP2, CSTPP1, PTPMT1, LRP4-AS1, DDB2, ENSG00000271350, ENSG00000255520
rs3136512	25	15	Adipose_Subcutaneous, Adipose_Visceral_Omentum, Artery_Aorta, Artery_Tibial, Breast_Mammary_Tissue, Cells_Cultured_fibroblasts, Colon_Sigmoid, Colon_Transverse, Esophagus_Gastroesophageal_Junction, Esophagus_Mucosa, Esophagus_Muscularis, Heart_Left_Ventricle, Liver, Lung, Muscle_Skeletal, Nerve_Tibial, Ovary, Pancreas, Pituitary, Prostate, Skin_Not_Sun_Exposed_Suprapubic, Skin_Sun_Exposed_Lower_leg, Stomach, Testis, Thyroid	ARHGAP1, MDK, ZNF408, LRP4, CKAP5, PSMC3, ARFGAP2, PACSIN3, ACP2, CSTPP1, PTPMT1, LRP4-AS1, DDB2, ENSG00000271350, ENSG00000255520
rs884662	25	4	Adipose_Subcutaneous, Adipose_Visceral_Omentum, Adrenal_Gland, Artery_Aorta, Artery_Coronary, Artery_Tibial, Brain_Caudate_basal_ganglia, Breast_Mammary_Tissue, Cells_Cultured_fibroblasts, Cells_EBV-transformed_lymphocytes, Esophagus_Mucosa, Heart_Atrial_Appendage, Heart_Left_Ventricle, Liver, Lung, Muscle_Skeletal, Nerve_Tibial, Ovary, Pancreas, Pituitary, Skin_Sun_Exposed_Lower_leg, Spleen, Stomach, Testis, Thyroid	NEIL2, ENSG00000255310, ENSG00000255394, CTSB
rs11167183	25	7	Adipose_Subcutaneous, Artery_Aorta, Artery_Tibial, Brain_Cerebellar_Hemisphere, Brain_Cerebellum, Brain_Spinal_cord_cervical_c-1, Cells_Cultured_fibroblasts, Colon_Sigmoid, Colon_Transverse, Esophagus_Mucosa, Esophagus_Muscularis, Heart_Atrial_Appendage, Heart_Left_Ventricle, Lung, Muscle_Skeletal, Nerve_Tibial, Pancreas, Prostate, Skin_Not_Sun_Exposed_Suprapubic, Skin_Sun_Exposed_Lower_leg, Spleen, Testis, Thyroid, Vagina, Whole_Blood	COMMD7, DNMT3B, EFCAB8, MAPRE1, LOC119746555, BAK1P1, CCM2L
rs13037174	25	7	Adipose_Subcutaneous, Artery_Aorta, Artery_Tibial, Brain_Cerebellar_Hemisphere, Brain_Cerebellum, Brain_Spinal_cord_cervical_c-1, Cells_Cultured_fibroblasts, Colon_Sigmoid, Colon_Transverse, Esophagus_Gastroesophageal_Junction, Esophagus_Mucosa, Esophagus_Muscularis, Heart_Atrial_Appendage, Lung, Muscle_Skeletal, Nerve_Tibial, Pancreas, Prostate, Skin_Not_Sun_Exposed_Suprapubic, Skin_Sun_Exposed_Lower_leg, Spleen, Testis, Thyroid, Vagina, Whole_Blood	COMMD7, DNMT3B, EFCAB8, MAPRE1, BPIFB1, LOC119746555, BAK1P1
rs13037187	25	7	Adipose_Subcutaneous, Artery_Aorta, Artery_Tibial, Brain_Cerebellar_Hemisphere, Brain_Cerebellum, Brain_Spinal_cord_cervical_c-1, Cells_Cultured_fibroblasts, Colon_Sigmoid, Colon_Transverse, Esophagus_Gastroesophageal_Junction, Esophagus_Mucosa, Esophagus_Muscularis, Heart_Atrial_Appendage, Lung, Muscle_Skeletal, Nerve_Tibial, Pancreas, Prostate, Skin_Not_Sun_Exposed_Suprapubic, Skin_Sun_Exposed_Lower_leg, Spleen, Testis, Thyroid, Vagina, Whole_Blood	COMMD7, DNMT3B, EFCAB8, MAPRE1, BPIFB1, LOC119746555, BAK1P1
rs13037762	25	7	Adipose_Subcutaneous, Artery_Aorta, Artery_Tibial, Brain_Cerebellar_Hemisphere, Brain_Cerebellum, Brain_Spinal_cord_cervical_c-1, Cells_Cultured_fibroblasts, Colon_Sigmoid, Colon_Transverse, Esophagus_Gastroesophageal_Junction, Esophagus_Mucosa, Esophagus_Muscularis, Heart_Atrial_Appendage, Lung, Muscle_Skeletal, Nerve_Tibial, Pancreas, Prostate, Skin_Not_Sun_Exposed_Suprapubic, Skin_Sun_Exposed_Lower_leg, Spleen, Testis, Thyroid, Vagina, Whole_Blood	COMMD7, DNMT3B, EFCAB8, MAPRE1, BPIFB1, LOC119746555, BAK1P1
rs13038017	25	7	Adipose_Subcutaneous, Artery_Aorta, Artery_Tibial, Brain_Cerebellar_Hemisphere, Brain_Cerebellum, Brain_Spinal_cord_cervical_c-1, Cells_Cultured_fibroblasts, Colon_Sigmoid, Colon_Transverse, Esophagus_Gastroesophageal_Junction, Esophagus_Mucosa, Esophagus_Muscularis, Heart_Atrial_Appendage, Lung, Muscle_Skeletal, Nerve_Tibial, Pancreas, Prostate, Skin_Not_Sun_Exposed_Suprapubic, Skin_Sun_Exposed_Lower_leg, Spleen, Testis, Thyroid, Vagina, Whole_Blood	COMMD7, DNMT3B, EFCAB8, MAPRE1, BPIFB1, LOC119746555, BAK1P1
rs13038717	25	7	Adipose_Subcutaneous, Artery_Aorta, Artery_Tibial, Brain_Cerebellar_Hemisphere, Brain_Cerebellum, Brain_Spinal_cord_cervical_c-1, Cells_Cultured_fibroblasts, Colon_Sigmoid, Colon_Transverse, Esophagus_Mucosa, Esophagus_Muscularis, Heart_Atrial_Appendage, Heart_Left_Ventricle, Lung, Muscle_Skeletal, Nerve_Tibial, Pancreas, Prostate, Skin_Not_Sun_Exposed_Suprapubic, Skin_Sun_Exposed_Lower_leg, Spleen, Testis, Thyroid, Vagina, Whole_Blood	COMMD7, DNMT3B, EFCAB8, MAPRE1, LOC119746555, BPIFB1, BAK1P1
rs13038881	25	7	Adipose_Subcutaneous, Artery_Aorta, Artery_Tibial, Brain_Cerebellar_Hemisphere, Brain_Cerebellum, Brain_Spinal_cord_cervical_c-1, Cells_Cultured_fibroblasts, Colon_Sigmoid, Colon_Transverse, Esophagus_Gastroesophageal_Junction, Esophagus_Mucosa, Esophagus_Muscularis, Heart_Atrial_Appendage, Lung, Muscle_Skeletal, Nerve_Tibial, Pancreas, Prostate, Skin_Not_Sun_Exposed_Suprapubic, Skin_Sun_Exposed_Lower_leg, Spleen, Testis, Thyroid, Vagina, Whole_Blood	COMMD7, DNMT3B, EFCAB8, MAPRE1, BPIFB1, LOC119746555, BAK1P1
rs13042651	25	7	Adipose_Subcutaneous, Artery_Aorta, Artery_Tibial, Brain_Cerebellar_Hemisphere, Brain_Cerebellum, Brain_Spinal_cord_cervical_c-1, Cells_Cultured_fibroblasts, Colon_Sigmoid, Colon_Transverse, Esophagus_Gastroesophageal_Junction, Esophagus_Mucosa, Esophagus_Muscularis, Heart_Atrial_Appendage, Lung, Muscle_Skeletal, Nerve_Tibial, Pancreas, Prostate, Skin_Not_Sun_Exposed_Suprapubic, Skin_Sun_Exposed_Lower_leg, Spleen, Testis, Thyroid, Vagina, Whole_Blood	COMMD7, DNMT3B, EFCAB8, MAPRE1, BPIFB1, LOC119746555, BAK1P1
rs6057663	25	7	Adipose_Subcutaneous, Artery_Aorta, Artery_Tibial, Brain_Cerebellar_Hemisphere, Brain_Cerebellum, Brain_Spinal_cord_cervical_c-1, Cells_Cultured_fibroblasts, Colon_Sigmoid, Colon_Transverse, Esophagus_Gastroesophageal_Junction, Esophagus_Mucosa, Esophagus_Muscularis, Heart_Atrial_Appendage, Lung, Muscle_Skeletal, Nerve_Tibial, Pancreas, Prostate, Skin_Not_Sun_Exposed_Suprapubic, Skin_Sun_Exposed_Lower_leg, Spleen, Testis, Thyroid, Vagina, Whole_Blood	COMMD7, DNMT3B, EFCAB8, MAPRE1, BPIFB1, LOC119746555, BAK1P1
rs6057665	25	7	Adipose_Subcutaneous, Artery_Aorta, Artery_Tibial, Brain_Cerebellar_Hemisphere, Brain_Cerebellum, Brain_Spinal_cord_cervical_c-1, Cells_Cultured_fibroblasts, Colon_Sigmoid, Colon_Transverse, Esophagus_Gastroesophageal_Junction, Esophagus_Mucosa, Esophagus_Muscularis, Heart_Atrial_Appendage, Lung, Muscle_Skeletal, Nerve_Tibial, Pancreas, Prostate, Skin_Not_Sun_Exposed_Suprapubic, Skin_Sun_Exposed_Lower_leg, Spleen, Testis, Thyroid, Vagina, Whole_Blood	COMMD7, DNMT3B, EFCAB8, MAPRE1, BPIFB1, LOC119746555, BAK1P1
rs6058931	25	7	Adipose_Subcutaneous, Artery_Aorta, Artery_Tibial, Brain_Cerebellar_Hemisphere, Brain_Cerebellum, Brain_Spinal_cord_cervical_c-1, Cells_Cultured_fibroblasts, Colon_Sigmoid, Colon_Transverse, Esophagus_Gastroesophageal_Junction, Esophagus_Mucosa, Esophagus_Muscularis, Heart_Atrial_Appendage, Lung, Muscle_Skeletal, Nerve_Tibial, Pancreas, Prostate, Skin_Not_Sun_Exposed_Suprapubic, Skin_Sun_Exposed_Lower_leg, Spleen, Testis, Thyroid, Vagina, Whole_Blood	COMMD7, DNMT3B, EFCAB8, MAPRE1, BPIFB1, LOC119746555, BAK1P1
rs71337926	25	7	Adipose_Subcutaneous, Artery_Aorta, Artery_Tibial, Brain_Cerebellar_Hemisphere, Brain_Cerebellum, Brain_Spinal_cord_cervical_c-1, Cells_Cultured_fibroblasts, Colon_Sigmoid, Colon_Transverse, Esophagus_Gastroesophageal_Junction, Esophagus_Mucosa, Esophagus_Muscularis, Heart_Atrial_Appendage, Lung, Muscle_Skeletal, Nerve_Tibial, Pancreas, Prostate, Skin_Not_Sun_Exposed_Suprapubic, Skin_Sun_Exposed_Lower_leg, Spleen, Testis, Thyroid, Vagina, Whole_Blood	COMMD7, DNMT3B, EFCAB8, MAPRE1, BPIFB1, LOC119746555, BAK1P1
rs7947747	24	16	Adipose_Subcutaneous, Adipose_Visceral_Omentum, Artery_Aorta, Artery_Tibial, Breast_Mammary_Tissue, Cells_Cultured_fibroblasts, Colon_Sigmoid, Colon_Transverse, Esophagus_Gastroesophageal_Junction, Esophagus_Mucosa, Esophagus_Muscularis, Liver, Lung, Muscle_Skeletal, Nerve_Tibial, Ovary, Pancreas, Pituitary, Prostate, Skin_Not_Sun_Exposed_Suprapubic, Skin_Sun_Exposed_Lower_leg, Stomach, Testis, Thyroid	ARHGAP1, PACSIN3, MDK, ZNF408, F2, LRP4, CKAP5, PSMC3, ARFGAP2, ACP2, CSTPP1, PTPMT1, LRP4-AS1, DDB2, ENSG00000271350, ENSG00000255520
rs1062219	24	15	Adipose_Subcutaneous, Adipose_Visceral_Omentum, Adrenal_Gland, Artery_Aorta, Artery_Tibial, Brain_Cortex, Brain_Frontal_Cortex_BA9, Breast_Mammary_Tissue, Cells_Cultured_fibroblasts, Cells_EBV-transformed_lymphocytes, Colon_Sigmoid, Esophagus_Mucosa, Heart_Atrial_Appendage, Heart_Left_Ventricle, Muscle_Skeletal, Nerve_Tibial, Ovary, Pancreas, Pituitary, Skin_Sun_Exposed_Lower_leg, Stomach, Testis, Thyroid, Whole_Blood	NEIL2, FDFT1, ENSG00000255310, OR7E161P, FAM167A, BLK, ENSG00000269954, ENSG00000254774, ENSG00000255518, ENSG00000255354, CTSB, ENSG00000269918, ENSG00000255394, FAM66A, TDH
rs11167182	24	7	Adipose_Subcutaneous, Artery_Aorta, Artery_Tibial, Brain_Cerebellar_Hemisphere, Brain_Cerebellum, Brain_Spinal_cord_cervical_c-1, Cells_Cultured_fibroblasts, Colon_Sigmoid, Colon_Transverse, Esophagus_Mucosa, Esophagus_Muscularis, Heart_Atrial_Appendage, Heart_Left_Ventricle, Lung, Muscle_Skeletal, Nerve_Tibial, Pancreas, Skin_Not_Sun_Exposed_Suprapubic, Skin_Sun_Exposed_Lower_leg, Spleen, Testis, Thyroid, Vagina, Whole_Blood	COMMD7, DNMT3B, EFCAB8, MAPRE1, LOC119746555, BAK1P1, CCM2L
rs11697394	24	7	Adipose_Subcutaneous, Artery_Aorta, Artery_Tibial, Brain_Cerebellar_Hemisphere, Brain_Cerebellum, Brain_Spinal_cord_cervical_c-1, Cells_Cultured_fibroblasts, Colon_Sigmoid, Colon_Transverse, Esophagus_Mucosa, Esophagus_Muscularis, Heart_Atrial_Appendage, Lung, Muscle_Skeletal, Nerve_Tibial, Pancreas, Prostate, Skin_Not_Sun_Exposed_Suprapubic, Skin_Sun_Exposed_Lower_leg, Spleen, Testis, Thyroid, Vagina, Whole_Blood	COMMD7, DNMT3B, EFCAB8, MAPRE1, BPIFB1, LOC119746555, BAK1P1
rs11700082	24	7	Adipose_Subcutaneous, Artery_Aorta, Artery_Tibial, Brain_Cerebellar_Hemisphere, Brain_Cerebellum, Brain_Spinal_cord_cervical_c-1, Cells_Cultured_fibroblasts, Colon_Sigmoid, Colon_Transverse, Esophagus_Mucosa, Esophagus_Muscularis, Heart_Atrial_Appendage, Lung, Muscle_Skeletal, Nerve_Tibial, Pancreas, Prostate, Skin_Not_Sun_Exposed_Suprapubic, Skin_Sun_Exposed_Lower_leg, Spleen, Testis, Thyroid, Vagina, Whole_Blood	COMMD7, DNMT3B, EFCAB8, MAPRE1, BPIFB1, LOC119746555, BAK1P1
rs12625153	24	7	Adipose_Subcutaneous, Artery_Aorta, Artery_Tibial, Brain_Cerebellar_Hemisphere, Brain_Cerebellum, Brain_Spinal_cord_cervical_c-1, Cells_Cultured_fibroblasts, Colon_Sigmoid, Colon_Transverse, Esophagus_Mucosa, Esophagus_Muscularis, Heart_Atrial_Appendage, Lung, Muscle_Skeletal, Nerve_Tibial, Pancreas, Prostate, Skin_Not_Sun_Exposed_Suprapubic, Skin_Sun_Exposed_Lower_leg, Spleen, Testis, Thyroid, Vagina, Whole_Blood	COMMD7, DNMT3B, EFCAB8, MAPRE1, BPIFB1, LOC119746555, BAK1P1
rs13037833	24	7	Adipose_Subcutaneous, Artery_Aorta, Artery_Tibial, Brain_Cerebellar_Hemisphere, Brain_Cerebellum, Brain_Spinal_cord_cervical_c-1, Cells_Cultured_fibroblasts, Colon_Sigmoid, Colon_Transverse, Esophagus_Mucosa, Esophagus_Muscularis, Heart_Atrial_Appendage, Lung, Muscle_Skeletal, Nerve_Tibial, Pancreas, Prostate, Skin_Not_Sun_Exposed_Suprapubic, Skin_Sun_Exposed_Lower_leg, Spleen, Testis, Thyroid, Vagina, Whole_Blood	COMMD7, DNMT3B, EFCAB8, MAPRE1, BPIFB1, LOC119746555, BAK1P1
rs35271121	24	6	Adipose_Subcutaneous, Artery_Aorta, Artery_Tibial, Brain_Cerebellar_Hemisphere, Brain_Cerebellum, Brain_Spinal_cord_cervical_c-1, Cells_Cultured_fibroblasts, Colon_Sigmoid, Colon_Transverse, Esophagus_Mucosa, Esophagus_Muscularis, Heart_Atrial_Appendage, Heart_Left_Ventricle, Lung, Muscle_Skeletal, Nerve_Tibial, Pancreas, Skin_Not_Sun_Exposed_Suprapubic, Skin_Sun_Exposed_Lower_leg, Spleen, Testis, Thyroid, Vagina, Whole_Blood	COMMD7, DNMT3B, EFCAB8, MAPRE1, LOC119746555, BAK1P1
rs4287835	24	7	Adipose_Subcutaneous, Artery_Aorta, Artery_Tibial, Brain_Cerebellar_Hemisphere, Brain_Cerebellum, Brain_Nucleus_accumbens_basal_ganglia, Brain_Spinal_cord_cervical_c-1, Cells_Cultured_fibroblasts, Colon_Sigmoid, Colon_Transverse, Esophagus_Gastroesophageal_Junction, Esophagus_Mucosa, Esophagus_Muscularis, Muscle_Skeletal, Nerve_Tibial, Pancreas, Prostate, Skin_Not_Sun_Exposed_Suprapubic, Skin_Sun_Exposed_Lower_leg, Spleen, Testis, Thyroid, Vagina, Whole_Blood	COMMD7, DNMT3B, EFCAB8, MAPRE1, BPIFB1, LOC119746555, BAK1P1
rs6057661	24	6	Adipose_Subcutaneous, Artery_Aorta, Artery_Tibial, Brain_Cerebellar_Hemisphere, Brain_Cerebellum, Brain_Spinal_cord_cervical_c-1, Cells_Cultured_fibroblasts, Colon_Sigmoid, Colon_Transverse, Esophagus_Mucosa, Esophagus_Muscularis, Heart_Atrial_Appendage, Heart_Left_Ventricle, Lung, Muscle_Skeletal, Nerve_Tibial, Pancreas, Skin_Not_Sun_Exposed_Suprapubic, Skin_Sun_Exposed_Lower_leg, Spleen, Testis, Thyroid, Vagina, Whole_Blood	COMMD7, DNMT3B, EFCAB8, MAPRE1, LOC119746555, BAK1P1
rs6057662	24	7	Adipose_Subcutaneous, Artery_Aorta, Artery_Tibial, Brain_Cerebellar_Hemisphere, Brain_Cerebellum, Brain_Spinal_cord_cervical_c-1, Cells_Cultured_fibroblasts, Colon_Sigmoid, Colon_Transverse, Esophagus_Mucosa, Esophagus_Muscularis, Heart_Atrial_Appendage, Heart_Left_Ventricle, Lung, Muscle_Skeletal, Nerve_Tibial, Pancreas, Skin_Not_Sun_Exposed_Suprapubic, Skin_Sun_Exposed_Lower_leg, Spleen, Testis, Thyroid, Vagina, Whole_Blood	COMMD7, DNMT3B, EFCAB8, MAPRE1, LOC119746555, BAK1P1, CCM2L
rs6058924	24	7	Adipose_Subcutaneous, Artery_Aorta, Artery_Tibial, Brain_Cerebellar_Hemisphere, Brain_Cerebellum, Brain_Spinal_cord_cervical_c-1, Cells_Cultured_fibroblasts, Colon_Sigmoid, Colon_Transverse, Esophagus_Mucosa, Esophagus_Muscularis, Heart_Atrial_Appendage, Lung, Muscle_Skeletal, Nerve_Tibial, Pancreas, Prostate, Skin_Not_Sun_Exposed_Suprapubic, Skin_Sun_Exposed_Lower_leg, Spleen, Testis, Thyroid, Vagina, Whole_Blood	COMMD7, DNMT3B, EFCAB8, MAPRE1, BPIFB1, LOC119746555, BAK1P1
rs6058925	24	7	Adipose_Subcutaneous, Artery_Aorta, Artery_Tibial, Brain_Cerebellar_Hemisphere, Brain_Cerebellum, Brain_Spinal_cord_cervical_c-1, Cells_Cultured_fibroblasts, Colon_Sigmoid, Colon_Transverse, Esophagus_Mucosa, Esophagus_Muscularis, Heart_Atrial_Appendage, Lung, Muscle_Skeletal, Nerve_Tibial, Pancreas, Prostate, Skin_Not_Sun_Exposed_Suprapubic, Skin_Sun_Exposed_Lower_leg, Spleen, Testis, Thyroid, Vagina, Whole_Blood	COMMD7, DNMT3B, EFCAB8, MAPRE1, BPIFB1, LOC119746555, BAK1P1
rs6058926	24	7	Adipose_Subcutaneous, Artery_Aorta, Artery_Tibial, Brain_Cerebellar_Hemisphere, Brain_Cerebellum, Brain_Spinal_cord_cervical_c-1, Cells_Cultured_fibroblasts, Colon_Sigmoid, Colon_Transverse, Esophagus_Mucosa, Esophagus_Muscularis, Heart_Atrial_Appendage, Lung, Muscle_Skeletal, Nerve_Tibial, Pancreas, Prostate, Skin_Not_Sun_Exposed_Suprapubic, Skin_Sun_Exposed_Lower_leg, Spleen, Testis, Thyroid, Vagina, Whole_Blood	COMMD7, DNMT3B, EFCAB8, MAPRE1, BPIFB1, LOC119746555, BAK1P1
rs6058930	24	6	Adipose_Subcutaneous, Artery_Aorta, Artery_Tibial, Brain_Cerebellar_Hemisphere, Brain_Cerebellum, Brain_Spinal_cord_cervical_c-1, Cells_Cultured_fibroblasts, Colon_Sigmoid, Colon_Transverse, Esophagus_Mucosa, Esophagus_Muscularis, Heart_Atrial_Appendage, Heart_Left_Ventricle, Lung, Muscle_Skeletal, Nerve_Tibial, Pancreas, Skin_Not_Sun_Exposed_Suprapubic, Skin_Sun_Exposed_Lower_leg, Spleen, Testis, Thyroid, Vagina, Whole_Blood	COMMD7, DNMT3B, EFCAB8, MAPRE1, LOC119746555, BAK1P1
rs6579042	24	6	Adipose_Subcutaneous, Artery_Aorta, Artery_Tibial, Brain_Cerebellar_Hemisphere, Brain_Cerebellum, Brain_Spinal_cord_cervical_c-1, Cells_Cultured_fibroblasts, Colon_Sigmoid, Colon_Transverse, Esophagus_Mucosa, Esophagus_Muscularis, Heart_Atrial_Appendage, Heart_Left_Ventricle, Lung, Muscle_Skeletal, Nerve_Tibial, Pancreas, Skin_Not_Sun_Exposed_Suprapubic, Skin_Sun_Exposed_Lower_leg, Spleen, Testis, Thyroid, Vagina, Whole_Blood	COMMD7, DNMT3B, EFCAB8, MAPRE1, LOC119746555, BAK1P1
rs242531	23	5	Adipose_Subcutaneous, Adipose_Visceral_Omentum, Artery_Aorta, Artery_Tibial, Brain_Cerebellar_Hemisphere, Brain_Cerebellum, Brain_Spinal_cord_cervical_c-1, Cells_Cultured_fibroblasts, Colon_Sigmoid, Colon_Transverse, Esophagus_Gastroesophageal_Junction, Esophagus_Mucosa, Esophagus_Muscularis, Heart_Left_Ventricle, Liver, Muscle_Skeletal, Nerve_Tibial, Pancreas, Pituitary, Skin_Not_Sun_Exposed_Suprapubic, Skin_Sun_Exposed_Lower_leg, Testis, Whole_Blood	COMMD7, DNMT3B, EFCAB8, MAPRE1, LOC119746555
rs17370071	23	7	Artery_Aorta, Artery_Tibial, Brain_Cerebellar_Hemisphere, Brain_Cerebellum, Brain_Spinal_cord_cervical_c-1, Cells_Cultured_fibroblasts, Colon_Sigmoid, Colon_Transverse, Esophagus_Mucosa, Esophagus_Muscularis, Heart_Atrial_Appendage, Heart_Left_Ventricle, Lung, Muscle_Skeletal, Nerve_Tibial, Pancreas, Skin_Not_Sun_Exposed_Suprapubic, Skin_Sun_Exposed_Lower_leg, Spleen, Testis, Thyroid, Vagina, Whole_Blood	COMMD7, DNMT3B, EFCAB8, MAPRE1, LOC119746555, BAK1P1, CCM2L
rs7111517	22	16	Adipose_Subcutaneous, Adipose_Visceral_Omentum, Artery_Aorta, Artery_Tibial, Brain_Cerebellum, Breast_Mammary_Tissue, Cells_Cultured_fibroblasts, Esophagus_Gastroesophageal_Junction, Esophagus_Mucosa, Esophagus_Muscularis, Lung, Muscle_Skeletal, Nerve_Tibial, Pancreas, Prostate, Skin_Not_Sun_Exposed_Suprapubic, Skin_Sun_Exposed_Lower_leg, Spleen, Stomach, Testis, Thyroid, Whole_Blood	ARHGAP1, PACSIN3, DDB2, NR1H3, ACP2, ZNF408, F2, CSTPP1, ARFGAP2, LRP4, CKAP5, LRP4-AS1, C1QTNF4, ENSG00000271350, ENSG00000255520, MADD
rs12363824	20	1	Adipose_Subcutaneous, Artery_Aorta, Artery_Tibial, Breast_Mammary_Tissue, Cells_Cultured_fibroblasts, Cells_EBV-transformed_lymphocytes, Colon_Sigmoid, Esophagus_Mucosa, Esophagus_Muscularis, Heart_Atrial_Appendage, Lung, Minor_Salivary_Gland, Nerve_Tibial, Prostate, Skin_Not_Sun_Exposed_Suprapubic, Skin_Sun_Exposed_Lower_leg, Spleen, Stomach, Testis, Thyroid	ARL14EP
rs4071559	20	1	Adipose_Subcutaneous, Artery_Aorta, Artery_Tibial, Breast_Mammary_Tissue, Cells_Cultured_fibroblasts, Cells_EBV-transformed_lymphocytes, Colon_Sigmoid, Esophagus_Mucosa, Esophagus_Muscularis, Heart_Atrial_Appendage, Lung, Minor_Salivary_Gland, Nerve_Tibial, Prostate, Skin_Not_Sun_Exposed_Suprapubic, Skin_Sun_Exposed_Lower_leg, Spleen, Stomach, Testis, Thyroid	ARL14EP
rs34928882	20	4	Adipose_Subcutaneous, Adipose_Visceral_Omentum, Artery_Coronary, Cells_Cultured_fibroblasts, Cells_EBV-transformed_lymphocytes, Esophagus_Mucosa, Heart_Atrial_Appendage, Heart_Left_Ventricle, Liver, Muscle_Skeletal, Nerve_Tibial, Ovary, Pancreas, Skin_Not_Sun_Exposed_Suprapubic, Skin_Sun_Exposed_Lower_leg, Spleen, Stomach, Testis, Thyroid, Whole_Blood	NEIL2, ENSG00000255394, FDFT1, ENSG00000255046
rs10049128	20	3	Adipose_Subcutaneous, Adipose_Visceral_Omentum, Artery_Aorta, Artery_Coronary, Artery_Tibial, Brain_Cerebellar_Hemisphere, Breast_Mammary_Tissue, Colon_Sigmoid, Colon_Transverse, Esophagus_Muscularis, Heart_Atrial_Appendage, Heart_Left_Ventricle, Lung, Muscle_Skeletal, Pancreas, Pituitary, Skin_Not_Sun_Exposed_Suprapubic, Skin_Sun_Exposed_Lower_leg, Spleen, Thyroid	SEC22A, ADCY5, PDIA5
rs10835649	19	1	Adipose_Subcutaneous, Artery_Aorta, Artery_Tibial, Breast_Mammary_Tissue, Cells_Cultured_fibroblasts, Cells_EBV-transformed_lymphocytes, Colon_Sigmoid, Esophagus_Mucosa, Esophagus_Muscularis, Heart_Atrial_Appendage, Lung, Minor_Salivary_Gland, Nerve_Tibial, Skin_Not_Sun_Exposed_Suprapubic, Skin_Sun_Exposed_Lower_leg, Spleen, Stomach, Testis, Thyroid	ARL14EP
rs11031040	19	1	Adipose_Subcutaneous, Artery_Aorta, Artery_Tibial, Breast_Mammary_Tissue, Cells_Cultured_fibroblasts, Cells_EBV-transformed_lymphocytes, Colon_Sigmoid, Esophagus_Mucosa, Esophagus_Muscularis, Heart_Atrial_Appendage, Lung, Minor_Salivary_Gland, Nerve_Tibial, Skin_Not_Sun_Exposed_Suprapubic, Skin_Sun_Exposed_Lower_leg, Spleen, Stomach, Testis, Thyroid	ARL14EP
rs11031047	19	1	Adipose_Subcutaneous, Artery_Aorta, Artery_Tibial, Breast_Mammary_Tissue, Cells_Cultured_fibroblasts, Cells_EBV-transformed_lymphocytes, Colon_Sigmoid, Esophagus_Mucosa, Esophagus_Muscularis, Heart_Atrial_Appendage, Lung, Minor_Salivary_Gland, Nerve_Tibial, Skin_Not_Sun_Exposed_Suprapubic, Skin_Sun_Exposed_Lower_leg, Spleen, Stomach, Testis, Thyroid	ARL14EP
rs12271187	19	1	Adipose_Subcutaneous, Artery_Aorta, Artery_Tibial, Breast_Mammary_Tissue, Cells_Cultured_fibroblasts, Cells_EBV-transformed_lymphocytes, Colon_Sigmoid, Esophagus_Mucosa, Esophagus_Muscularis, Heart_Atrial_Appendage, Lung, Minor_Salivary_Gland, Nerve_Tibial, Skin_Not_Sun_Exposed_Suprapubic, Skin_Sun_Exposed_Lower_leg, Spleen, Stomach, Testis, Thyroid	ARL14EP
rs12271300	19	1	Adipose_Subcutaneous, Artery_Aorta, Artery_Tibial, Breast_Mammary_Tissue, Cells_Cultured_fibroblasts, Cells_EBV-transformed_lymphocytes, Colon_Sigmoid, Esophagus_Mucosa, Esophagus_Muscularis, Heart_Atrial_Appendage, Lung, Minor_Salivary_Gland, Nerve_Tibial, Skin_Not_Sun_Exposed_Suprapubic, Skin_Sun_Exposed_Lower_leg, Spleen, Stomach, Testis, Thyroid	ARL14EP
rs12278989	19	1	Adipose_Subcutaneous, Artery_Aorta, Artery_Tibial, Breast_Mammary_Tissue, Cells_Cultured_fibroblasts, Cells_EBV-transformed_lymphocytes, Colon_Sigmoid, Esophagus_Mucosa, Esophagus_Muscularis, Heart_Atrial_Appendage, Lung, Minor_Salivary_Gland, Nerve_Tibial, Skin_Not_Sun_Exposed_Suprapubic, Skin_Sun_Exposed_Lower_leg, Spleen, Stomach, Testis, Thyroid	ARL14EP
rs3858429	19	1	Adipose_Subcutaneous, Artery_Aorta, Artery_Tibial, Breast_Mammary_Tissue, Cells_Cultured_fibroblasts, Cells_EBV-transformed_lymphocytes, Colon_Sigmoid, Esophagus_Mucosa, Esophagus_Muscularis, Heart_Atrial_Appendage, Lung, Minor_Salivary_Gland, Nerve_Tibial, Skin_Not_Sun_Exposed_Suprapubic, Skin_Sun_Exposed_Lower_leg, Spleen, Stomach, Testis, Thyroid	ARL14EP
rs4071558	19	1	Adipose_Subcutaneous, Artery_Aorta, Artery_Tibial, Breast_Mammary_Tissue, Cells_Cultured_fibroblasts, Cells_EBV-transformed_lymphocytes, Colon_Sigmoid, Esophagus_Mucosa, Esophagus_Muscularis, Heart_Atrial_Appendage, Lung, Minor_Salivary_Gland, Nerve_Tibial, Skin_Not_Sun_Exposed_Suprapubic, Skin_Sun_Exposed_Lower_leg, Spleen, Stomach, Testis, Thyroid	ARL14EP
rs4071563	19	1	Adipose_Subcutaneous, Artery_Aorta, Artery_Tibial, Breast_Mammary_Tissue, Cells_Cultured_fibroblasts, Cells_EBV-transformed_lymphocytes, Colon_Sigmoid, Esophagus_Mucosa, Esophagus_Muscularis, Heart_Atrial_Appendage, Lung, Minor_Salivary_Gland, Nerve_Tibial, Skin_Not_Sun_Exposed_Suprapubic, Skin_Sun_Exposed_Lower_leg, Spleen, Stomach, Testis, Thyroid	ARL14EP
rs6484479	19	1	Adipose_Subcutaneous, Artery_Aorta, Artery_Tibial, Breast_Mammary_Tissue, Cells_Cultured_fibroblasts, Cells_EBV-transformed_lymphocytes, Colon_Sigmoid, Esophagus_Mucosa, Esophagus_Muscularis, Heart_Atrial_Appendage, Lung, Minor_Salivary_Gland, Nerve_Tibial, Skin_Not_Sun_Exposed_Suprapubic, Skin_Sun_Exposed_Lower_leg, Spleen, Stomach, Testis, Thyroid	ARL14EP
rs74485684	19	1	Adipose_Subcutaneous, Artery_Aorta, Artery_Tibial, Breast_Mammary_Tissue, Cells_Cultured_fibroblasts, Cells_EBV-transformed_lymphocytes, Colon_Sigmoid, Esophagus_Mucosa, Esophagus_Muscularis, Heart_Atrial_Appendage, Lung, Minor_Salivary_Gland, Nerve_Tibial, Skin_Not_Sun_Exposed_Suprapubic, Skin_Sun_Exposed_Lower_leg, Spleen, Stomach, Testis, Thyroid	ARL14EP
rs75525300	19	1	Adipose_Subcutaneous, Artery_Aorta, Artery_Tibial, Breast_Mammary_Tissue, Cells_Cultured_fibroblasts, Cells_EBV-transformed_lymphocytes, Colon_Sigmoid, Esophagus_Mucosa, Esophagus_Muscularis, Heart_Atrial_Appendage, Lung, Minor_Salivary_Gland, Nerve_Tibial, Skin_Not_Sun_Exposed_Suprapubic, Skin_Sun_Exposed_Lower_leg, Spleen, Stomach, Testis, Thyroid	ARL14EP
rs7929660	19	1	Adipose_Subcutaneous, Artery_Aorta, Artery_Tibial, Breast_Mammary_Tissue, Cells_Cultured_fibroblasts, Cells_EBV-transformed_lymphocytes, Colon_Sigmoid, Esophagus_Mucosa, Esophagus_Muscularis, Heart_Atrial_Appendage, Lung, Minor_Salivary_Gland, Nerve_Tibial, Skin_Not_Sun_Exposed_Suprapubic, Skin_Sun_Exposed_Lower_leg, Spleen, Stomach, Testis, Thyroid	ARL14EP
rs7947350	19	1	Adipose_Subcutaneous, Artery_Aorta, Artery_Tibial, Breast_Mammary_Tissue, Cells_Cultured_fibroblasts, Cells_EBV-transformed_lymphocytes, Colon_Sigmoid, Esophagus_Mucosa, Esophagus_Muscularis, Heart_Atrial_Appendage, Lung, Minor_Salivary_Gland, Nerve_Tibial, Skin_Not_Sun_Exposed_Suprapubic, Skin_Sun_Exposed_Lower_leg, Spleen, Stomach, Testis, Thyroid	ARL14EP
rs11785481	19	13	Adipose_Subcutaneous, Artery_Aorta, Artery_Tibial, Brain_Cerebellum, Cells_Cultured_fibroblasts, Colon_Sigmoid, Esophagus_Gastroesophageal_Junction, Esophagus_Muscularis, Heart_Atrial_Appendage, Heart_Left_Ventricle, Lung, Muscle_Skeletal, Nerve_Tibial, Pituitary, Skin_Not_Sun_Exposed_Suprapubic, Skin_Sun_Exposed_Lower_leg, Spleen, Thyroid, Whole_Blood	CTSB, FDFT1, DEFB131E, BLK, ENSG00000269954, ENSG00000254774, ENSG00000255518, ENSG00000255354, NEIL2, ENSG00000255046, ENSG00000255310, SUB1P1, ENSG00000269918
rs66510044	19	4	Adipose_Subcutaneous, Adipose_Visceral_Omentum, Adrenal_Gland, Artery_Coronary, Brain_Cortex, Cells_Cultured_fibroblasts, Esophagus_Mucosa, Heart_Atrial_Appendage, Heart_Left_Ventricle, Muscle_Skeletal, Nerve_Tibial, Ovary, Pancreas, Skin_Not_Sun_Exposed_Suprapubic, Skin_Sun_Exposed_Lower_leg, Spleen, Stomach, Testis, Thyroid	NEIL2, ENSG00000255394, FDFT1, ENSG00000255046
rs10835638	18	1	Adipose_Subcutaneous, Artery_Aorta, Artery_Tibial, Breast_Mammary_Tissue, Cells_EBV-transformed_lymphocytes, Colon_Sigmoid, Esophagus_Mucosa, Esophagus_Muscularis, Heart_Atrial_Appendage, Lung, Minor_Salivary_Gland, Nerve_Tibial, Skin_Not_Sun_Exposed_Suprapubic, Skin_Sun_Exposed_Lower_leg, Spleen, Stomach, Testis, Thyroid	ARL14EP
rs10835644	18	1	Adipose_Subcutaneous, Artery_Aorta, Artery_Tibial, Breast_Mammary_Tissue, Cells_EBV-transformed_lymphocytes, Colon_Sigmoid, Esophagus_Mucosa, Esophagus_Muscularis, Heart_Atrial_Appendage, Lung, Minor_Salivary_Gland, Nerve_Tibial, Skin_Not_Sun_Exposed_Suprapubic, Skin_Sun_Exposed_Lower_leg, Spleen, Stomach, Testis, Thyroid	ARL14EP
rs10835645	18	1	Adipose_Subcutaneous, Artery_Aorta, Artery_Tibial, Breast_Mammary_Tissue, Cells_EBV-transformed_lymphocytes, Colon_Sigmoid, Esophagus_Mucosa, Esophagus_Muscularis, Heart_Atrial_Appendage, Lung, Minor_Salivary_Gland, Nerve_Tibial, Skin_Not_Sun_Exposed_Suprapubic, Skin_Sun_Exposed_Lower_leg, Spleen, Stomach, Testis, Thyroid	ARL14EP
rs10835646	18	1	Adipose_Subcutaneous, Artery_Aorta, Artery_Tibial, Breast_Mammary_Tissue, Cells_EBV-transformed_lymphocytes, Colon_Sigmoid, Esophagus_Mucosa, Esophagus_Muscularis, Heart_Atrial_Appendage, Lung, Minor_Salivary_Gland, Nerve_Tibial, Skin_Not_Sun_Exposed_Suprapubic, Skin_Sun_Exposed_Lower_leg, Spleen, Stomach, Testis, Thyroid	ARL14EP
rs10835655	18	1	Adipose_Subcutaneous, Artery_Aorta, Artery_Tibial, Breast_Mammary_Tissue, Cells_EBV-transformed_lymphocytes, Colon_Sigmoid, Esophagus_Mucosa, Esophagus_Muscularis, Heart_Atrial_Appendage, Lung, Minor_Salivary_Gland, Nerve_Tibial, Skin_Not_Sun_Exposed_Suprapubic, Skin_Sun_Exposed_Lower_leg, Spleen, Stomach, Testis, Thyroid	ARL14EP
rs10835658	18	1	Adipose_Subcutaneous, Artery_Aorta, Artery_Tibial, Breast_Mammary_Tissue, Cells_EBV-transformed_lymphocytes, Colon_Sigmoid, Esophagus_Mucosa, Esophagus_Muscularis, Heart_Atrial_Appendage, Lung, Minor_Salivary_Gland, Nerve_Tibial, Skin_Not_Sun_Exposed_Suprapubic, Skin_Sun_Exposed_Lower_leg, Spleen, Stomach, Testis, Thyroid	ARL14EP
rs10835660	18	1	Adipose_Subcutaneous, Artery_Aorta, Artery_Tibial, Cells_Cultured_fibroblasts, Cells_EBV-transformed_lymphocytes, Colon_Sigmoid, Esophagus_Mucosa, Esophagus_Muscularis, Heart_Atrial_Appendage, Lung, Minor_Salivary_Gland, Nerve_Tibial, Skin_Not_Sun_Exposed_Suprapubic, Skin_Sun_Exposed_Lower_leg, Spleen, Stomach, Testis, Thyroid	ARL14EP
rs10835661	18	1	Adipose_Subcutaneous, Artery_Aorta, Artery_Tibial, Cells_Cultured_fibroblasts, Cells_EBV-transformed_lymphocytes, Colon_Sigmoid, Esophagus_Mucosa, Esophagus_Muscularis, Heart_Atrial_Appendage, Lung, Minor_Salivary_Gland, Nerve_Tibial, Skin_Not_Sun_Exposed_Suprapubic, Skin_Sun_Exposed_Lower_leg, Spleen, Stomach, Testis, Thyroid	ARL14EP
rs11031010	18	1	Adipose_Subcutaneous, Artery_Aorta, Artery_Tibial, Breast_Mammary_Tissue, Cells_EBV-transformed_lymphocytes, Colon_Sigmoid, Esophagus_Mucosa, Esophagus_Muscularis, Heart_Atrial_Appendage, Lung, Minor_Salivary_Gland, Nerve_Tibial, Skin_Not_Sun_Exposed_Suprapubic, Skin_Sun_Exposed_Lower_leg, Spleen, Stomach, Testis, Thyroid	ARL14EP
rs11031033	18	1	Adipose_Subcutaneous, Artery_Aorta, Artery_Tibial, Breast_Mammary_Tissue, Cells_EBV-transformed_lymphocytes, Colon_Sigmoid, Esophagus_Mucosa, Esophagus_Muscularis, Heart_Atrial_Appendage, Lung, Minor_Salivary_Gland, Nerve_Tibial, Skin_Not_Sun_Exposed_Suprapubic, Skin_Sun_Exposed_Lower_leg, Spleen, Stomach, Testis, Thyroid	ARL14EP
rs11031034	18	1	Adipose_Subcutaneous, Artery_Aorta, Artery_Tibial, Breast_Mammary_Tissue, Cells_EBV-transformed_lymphocytes, Colon_Sigmoid, Esophagus_Mucosa, Esophagus_Muscularis, Heart_Atrial_Appendage, Lung, Minor_Salivary_Gland, Nerve_Tibial, Skin_Not_Sun_Exposed_Suprapubic, Skin_Sun_Exposed_Lower_leg, Spleen, Stomach, Testis, Thyroid	ARL14EP
rs11031035	18	1	Adipose_Subcutaneous, Artery_Aorta, Artery_Tibial, Breast_Mammary_Tissue, Cells_EBV-transformed_lymphocytes, Colon_Sigmoid, Esophagus_Mucosa, Esophagus_Muscularis, Heart_Atrial_Appendage, Lung, Minor_Salivary_Gland, Nerve_Tibial, Skin_Not_Sun_Exposed_Suprapubic, Skin_Sun_Exposed_Lower_leg, Spleen, Stomach, Testis, Thyroid	ARL14EP
rs11031039	18	1	Adipose_Subcutaneous, Artery_Aorta, Artery_Tibial, Breast_Mammary_Tissue, Cells_EBV-transformed_lymphocytes, Colon_Sigmoid, Esophagus_Mucosa, Esophagus_Muscularis, Heart_Atrial_Appendage, Lung, Minor_Salivary_Gland, Nerve_Tibial, Skin_Not_Sun_Exposed_Suprapubic, Skin_Sun_Exposed_Lower_leg, Spleen, Stomach, Testis, Thyroid	ARL14EP
rs11031052	18	1	Adipose_Subcutaneous, Artery_Aorta, Artery_Tibial, Breast_Mammary_Tissue, Cells_EBV-transformed_lymphocytes, Colon_Sigmoid, Esophagus_Mucosa, Esophagus_Muscularis, Heart_Atrial_Appendage, Lung, Minor_Salivary_Gland, Nerve_Tibial, Skin_Not_Sun_Exposed_Suprapubic, Skin_Sun_Exposed_Lower_leg, Spleen, Stomach, Testis, Thyroid	ARL14EP
rs11031056	18	1	Adipose_Subcutaneous, Artery_Aorta, Artery_Tibial, Breast_Mammary_Tissue, Cells_EBV-transformed_lymphocytes, Colon_Sigmoid, Esophagus_Mucosa, Esophagus_Muscularis, Heart_Atrial_Appendage, Lung, Minor_Salivary_Gland, Nerve_Tibial, Skin_Not_Sun_Exposed_Suprapubic, Skin_Sun_Exposed_Lower_leg, Spleen, Stomach, Testis, Thyroid	ARL14EP
rs11031058	18	1	Adipose_Subcutaneous, Artery_Aorta, Artery_Tibial, Cells_Cultured_fibroblasts, Cells_EBV-transformed_lymphocytes, Colon_Sigmoid, Esophagus_Mucosa, Esophagus_Muscularis, Heart_Atrial_Appendage, Lung, Minor_Salivary_Gland, Nerve_Tibial, Skin_Not_Sun_Exposed_Suprapubic, Skin_Sun_Exposed_Lower_leg, Spleen, Stomach, Testis, Thyroid	ARL14EP
rs12272134	18	1	Adipose_Subcutaneous, Artery_Aorta, Artery_Tibial, Breast_Mammary_Tissue, Cells_EBV-transformed_lymphocytes, Colon_Sigmoid, Esophagus_Mucosa, Esophagus_Muscularis, Heart_Atrial_Appendage, Lung, Minor_Salivary_Gland, Nerve_Tibial, Skin_Not_Sun_Exposed_Suprapubic, Skin_Sun_Exposed_Lower_leg, Spleen, Stomach, Testis, Thyroid	ARL14EP
rs12278112	18	1	Adipose_Subcutaneous, Artery_Aorta, Artery_Tibial, Breast_Mammary_Tissue, Cells_EBV-transformed_lymphocytes, Colon_Sigmoid, Esophagus_Mucosa, Esophagus_Muscularis, Heart_Atrial_Appendage, Lung, Minor_Salivary_Gland, Nerve_Tibial, Skin_Not_Sun_Exposed_Suprapubic, Skin_Sun_Exposed_Lower_leg, Spleen, Stomach, Testis, Thyroid	ARL14EP
rs12278547	18	1	Adipose_Subcutaneous, Artery_Aorta, Artery_Tibial, Breast_Mammary_Tissue, Cells_EBV-transformed_lymphocytes, Colon_Sigmoid, Esophagus_Mucosa, Esophagus_Muscularis, Heart_Atrial_Appendage, Lung, Minor_Salivary_Gland, Nerve_Tibial, Skin_Not_Sun_Exposed_Suprapubic, Skin_Sun_Exposed_Lower_leg, Spleen, Stomach, Testis, Thyroid	ARL14EP
rs12281078	18	1	Adipose_Subcutaneous, Artery_Aorta, Artery_Tibial, Breast_Mammary_Tissue, Cells_EBV-transformed_lymphocytes, Colon_Sigmoid, Esophagus_Mucosa, Esophagus_Muscularis, Heart_Atrial_Appendage, Lung, Minor_Salivary_Gland, Nerve_Tibial, Skin_Not_Sun_Exposed_Suprapubic, Skin_Sun_Exposed_Lower_leg, Spleen, Stomach, Testis, Thyroid	ARL14EP
rs12285277	18	1	Adipose_Subcutaneous, Artery_Aorta, Artery_Tibial, Breast_Mammary_Tissue, Cells_EBV-transformed_lymphocytes, Colon_Sigmoid, Esophagus_Mucosa, Esophagus_Muscularis, Heart_Atrial_Appendage, Lung, Minor_Salivary_Gland, Nerve_Tibial, Skin_Not_Sun_Exposed_Suprapubic, Skin_Sun_Exposed_Lower_leg, Spleen, Stomach, Testis, Thyroid	ARL14EP
rs12294104	18	1	Adipose_Subcutaneous, Artery_Aorta, Artery_Tibial, Cells_Cultured_fibroblasts, Cells_EBV-transformed_lymphocytes, Colon_Sigmoid, Esophagus_Mucosa, Esophagus_Muscularis, Heart_Atrial_Appendage, Lung, Minor_Salivary_Gland, Nerve_Tibial, Skin_Not_Sun_Exposed_Suprapubic, Skin_Sun_Exposed_Lower_leg, Spleen, Stomach, Testis, Thyroid	ARL14EP
rs12294258	18	1	Adipose_Subcutaneous, Artery_Aorta, Artery_Tibial, Breast_Mammary_Tissue, Cells_EBV-transformed_lymphocytes, Colon_Sigmoid, Esophagus_Mucosa, Esophagus_Muscularis, Heart_Atrial_Appendage, Lung, Minor_Salivary_Gland, Nerve_Tibial, Skin_Not_Sun_Exposed_Suprapubic, Skin_Sun_Exposed_Lower_leg, Spleen, Stomach, Testis, Thyroid	ARL14EP
rs12361594	18	1	Adipose_Subcutaneous, Artery_Aorta, Artery_Tibial, Breast_Mammary_Tissue, Cells_EBV-transformed_lymphocytes, Colon_Sigmoid, Esophagus_Mucosa, Esophagus_Muscularis, Heart_Atrial_Appendage, Lung, Minor_Salivary_Gland, Nerve_Tibial, Skin_Not_Sun_Exposed_Suprapubic, Skin_Sun_Exposed_Lower_leg, Spleen, Stomach, Testis, Thyroid	ARL14EP
rs12363432	18	1	Adipose_Subcutaneous, Artery_Aorta, Artery_Tibial, Breast_Mammary_Tissue, Cells_EBV-transformed_lymphocytes, Colon_Sigmoid, Esophagus_Mucosa, Esophagus_Muscularis, Heart_Atrial_Appendage, Lung, Minor_Salivary_Gland, Nerve_Tibial, Skin_Not_Sun_Exposed_Suprapubic, Skin_Sun_Exposed_Lower_leg, Spleen, Stomach, Testis, Thyroid	ARL14EP
rs12364889	18	1	Adipose_Subcutaneous, Artery_Aorta, Artery_Tibial, Breast_Mammary_Tissue, Cells_EBV-transformed_lymphocytes, Colon_Sigmoid, Esophagus_Mucosa, Esophagus_Muscularis, Heart_Atrial_Appendage, Lung, Minor_Salivary_Gland, Nerve_Tibial, Skin_Not_Sun_Exposed_Suprapubic, Skin_Sun_Exposed_Lower_leg, Spleen, Stomach, Testis, Thyroid	ARL14EP
rs12365913	18	1	Adipose_Subcutaneous, Artery_Aorta, Artery_Tibial, Breast_Mammary_Tissue, Cells_EBV-transformed_lymphocytes, Colon_Sigmoid, Esophagus_Mucosa, Esophagus_Muscularis, Heart_Atrial_Appendage, Lung, Minor_Salivary_Gland, Nerve_Tibial, Skin_Not_Sun_Exposed_Suprapubic, Skin_Sun_Exposed_Lower_leg, Spleen, Stomach, Testis, Thyroid	ARL14EP
rs141402489	18	1	Adipose_Subcutaneous, Artery_Aorta, Artery_Tibial, Breast_Mammary_Tissue, Cells_EBV-transformed_lymphocytes, Colon_Sigmoid, Esophagus_Mucosa, Esophagus_Muscularis, Heart_Atrial_Appendage, Lung, Minor_Salivary_Gland, Nerve_Tibial, Skin_Not_Sun_Exposed_Suprapubic, Skin_Sun_Exposed_Lower_leg, Spleen, Stomach, Testis, Thyroid	ARL14EP
rs4120817	18	1	Adipose_Subcutaneous, Artery_Aorta, Artery_Tibial, Breast_Mammary_Tissue, Cells_EBV-transformed_lymphocytes, Colon_Sigmoid, Esophagus_Mucosa, Esophagus_Muscularis, Heart_Atrial_Appendage, Lung, Minor_Salivary_Gland, Nerve_Tibial, Skin_Not_Sun_Exposed_Suprapubic, Skin_Sun_Exposed_Lower_leg, Spleen, Stomach, Testis, Thyroid	ARL14EP
rs7116893	18	1	Adipose_Subcutaneous, Artery_Aorta, Artery_Tibial, Breast_Mammary_Tissue, Cells_EBV-transformed_lymphocytes, Colon_Sigmoid, Esophagus_Mucosa, Esophagus_Muscularis, Heart_Atrial_Appendage, Lung, Minor_Salivary_Gland, Nerve_Tibial, Skin_Not_Sun_Exposed_Suprapubic, Skin_Sun_Exposed_Lower_leg, Spleen, Stomach, Testis, Thyroid	ARL14EP
rs7117691	18	1	Adipose_Subcutaneous, Artery_Aorta, Artery_Tibial, Breast_Mammary_Tissue, Cells_EBV-transformed_lymphocytes, Colon_Sigmoid, Esophagus_Mucosa, Esophagus_Muscularis, Heart_Atrial_Appendage, Lung, Minor_Salivary_Gland, Nerve_Tibial, Skin_Not_Sun_Exposed_Suprapubic, Skin_Sun_Exposed_Lower_leg, Spleen, Stomach, Testis, Thyroid	ARL14EP
rs7118949	18	1	Adipose_Subcutaneous, Artery_Aorta, Artery_Tibial, Breast_Mammary_Tissue, Cells_EBV-transformed_lymphocytes, Colon_Sigmoid, Esophagus_Mucosa, Esophagus_Muscularis, Heart_Atrial_Appendage, Lung, Minor_Salivary_Gland, Nerve_Tibial, Skin_Not_Sun_Exposed_Suprapubic, Skin_Sun_Exposed_Lower_leg, Spleen, Stomach, Testis, Thyroid	ARL14EP
rs7121963	18	1	Adipose_Subcutaneous, Artery_Aorta, Artery_Tibial, Breast_Mammary_Tissue, Cells_EBV-transformed_lymphocytes, Colon_Sigmoid, Esophagus_Mucosa, Esophagus_Muscularis, Heart_Atrial_Appendage, Lung, Minor_Salivary_Gland, Nerve_Tibial, Skin_Not_Sun_Exposed_Suprapubic, Skin_Sun_Exposed_Lower_leg, Spleen, Stomach, Testis, Thyroid	ARL14EP
rs7122449	18	1	Adipose_Subcutaneous, Artery_Aorta, Artery_Tibial, Breast_Mammary_Tissue, Cells_EBV-transformed_lymphocytes, Colon_Sigmoid, Esophagus_Mucosa, Esophagus_Muscularis, Heart_Atrial_Appendage, Lung, Minor_Salivary_Gland, Nerve_Tibial, Skin_Not_Sun_Exposed_Suprapubic, Skin_Sun_Exposed_Lower_leg, Spleen, Stomach, Testis, Thyroid	ARL14EP
rs7123626	18	1	Adipose_Subcutaneous, Artery_Aorta, Artery_Tibial, Breast_Mammary_Tissue, Cells_EBV-transformed_lymphocytes, Colon_Sigmoid, Esophagus_Mucosa, Esophagus_Muscularis, Heart_Atrial_Appendage, Lung, Minor_Salivary_Gland, Nerve_Tibial, Skin_Not_Sun_Exposed_Suprapubic, Skin_Sun_Exposed_Lower_leg, Spleen, Stomach, Testis, Thyroid	ARL14EP
rs74331022	18	1	Adipose_Subcutaneous, Artery_Aorta, Artery_Tibial, Breast_Mammary_Tissue, Cells_EBV-transformed_lymphocytes, Colon_Sigmoid, Esophagus_Mucosa, Esophagus_Muscularis, Heart_Atrial_Appendage, Lung, Minor_Salivary_Gland, Nerve_Tibial, Skin_Not_Sun_Exposed_Suprapubic, Skin_Sun_Exposed_Lower_leg, Spleen, Stomach, Testis, Thyroid	ARL14EP
rs76959488	18	1	Adipose_Subcutaneous, Artery_Aorta, Artery_Tibial, Cells_Cultured_fibroblasts, Cells_EBV-transformed_lymphocytes, Colon_Sigmoid, Esophagus_Mucosa, Esophagus_Muscularis, Heart_Atrial_Appendage, Lung, Minor_Salivary_Gland, Nerve_Tibial, Skin_Not_Sun_Exposed_Suprapubic, Skin_Sun_Exposed_Lower_leg, Spleen, Stomach, Testis, Thyroid	ARL14EP
rs7926666	18	1	Adipose_Subcutaneous, Artery_Aorta, Artery_Tibial, Breast_Mammary_Tissue, Cells_EBV-transformed_lymphocytes, Colon_Sigmoid, Esophagus_Mucosa, Esophagus_Muscularis, Heart_Atrial_Appendage, Lung, Minor_Salivary_Gland, Nerve_Tibial, Skin_Not_Sun_Exposed_Suprapubic, Skin_Sun_Exposed_Lower_leg, Spleen, Stomach, Testis, Thyroid	ARL14EP
rs7949790	18	1	Adipose_Subcutaneous, Artery_Aorta, Artery_Tibial, Cells_Cultured_fibroblasts, Cells_EBV-transformed_lymphocytes, Colon_Sigmoid, Esophagus_Mucosa, Esophagus_Muscularis, Heart_Atrial_Appendage, Lung, Minor_Salivary_Gland, Nerve_Tibial, Skin_Not_Sun_Exposed_Suprapubic, Skin_Sun_Exposed_Lower_leg, Spleen, Stomach, Testis, Thyroid	ARL14EP
rs804279	18	4	Adrenal_Gland, Artery_Coronary, Cells_Cultured_fibroblasts, Cells_EBV-transformed_lymphocytes, Esophagus_Mucosa, Heart_Atrial_Appendage, Heart_Left_Ventricle, Liver, Lung, Muscle_Skeletal, Nerve_Tibial, Pancreas, Skin_Not_Sun_Exposed_Suprapubic, Skin_Sun_Exposed_Lower_leg, Spleen, Stomach, Testis, Thyroid	NEIL2, ENSG00000255394, FDFT1, CTSB
rs36018280	18	2	Adrenal_Gland, Artery_Coronary, Cells_Cultured_fibroblasts, Cells_EBV-transformed_lymphocytes, Esophagus_Mucosa, Heart_Atrial_Appendage, Heart_Left_Ventricle, Liver, Muscle_Skeletal, Nerve_Tibial, Ovary, Pancreas, Skin_Not_Sun_Exposed_Suprapubic, Skin_Sun_Exposed_Lower_leg, Spleen, Stomach, Testis, Thyroid	NEIL2, ENSG00000255394
rs8191542	18	5	Adrenal_Gland, Artery_Coronary, Cells_Cultured_fibroblasts, Cells_EBV-transformed_lymphocytes, Esophagus_Mucosa, Heart_Atrial_Appendage, Heart_Left_Ventricle, Muscle_Skeletal, Nerve_Tibial, Ovary, Pancreas, Skin_Not_Sun_Exposed_Suprapubic, Skin_Sun_Exposed_Lower_leg, Spleen, Stomach, Testis, Thyroid, Whole_Blood	NEIL2, ENSG00000255394, FDFT1, ENSG00000255046, CTSB
rs7562879	18	6	Adipose_Subcutaneous, Adipose_Visceral_Omentum, Artery_Coronary, Artery_Tibial, Breast_Mammary_Tissue, Colon_Sigmoid, Colon_Transverse, Esophagus_Gastroesophageal_Junction, Esophagus_Mucosa, Esophagus_Muscularis, Heart_Atrial_Appendage, Lung, Muscle_Skeletal, Nerve_Tibial, Prostate, Skin_Not_Sun_Exposed_Suprapubic, Skin_Sun_Exposed_Lower_leg, Thyroid	GTF2A1L, LHCGR, STON1-GTF2A1L, ENSG00000282890, STON1, FSHR
rs10048957	18	3	Adipose_Subcutaneous, Adipose_Visceral_Omentum, Artery_Aorta, Artery_Tibial, Brain_Cerebellar_Hemisphere, Breast_Mammary_Tissue, Colon_Sigmoid, Colon_Transverse, Esophagus_Muscularis, Heart_Atrial_Appendage, Heart_Left_Ventricle, Lung, Muscle_Skeletal, Pancreas, Pituitary, Skin_Not_Sun_Exposed_Suprapubic, Skin_Sun_Exposed_Lower_leg, Thyroid	SEC22A, ADCY5, PDIA5
rs11031006	17	1	Adipose_Subcutaneous, Artery_Aorta, Artery_Tibial, Cells_EBV-transformed_lymphocytes, Colon_Sigmoid, Esophagus_Mucosa, Esophagus_Muscularis, Heart_Atrial_Appendage, Lung, Minor_Salivary_Gland, Nerve_Tibial, Skin_Not_Sun_Exposed_Suprapubic, Skin_Sun_Exposed_Lower_leg, Spleen, Stomach, Testis, Thyroid	ARL14EP
rs11031005	16	1	Adipose_Subcutaneous, Artery_Aorta, Artery_Tibial, Colon_Sigmoid, Esophagus_Mucosa, Esophagus_Muscularis, Heart_Atrial_Appendage, Lung, Minor_Salivary_Gland, Nerve_Tibial, Skin_Not_Sun_Exposed_Suprapubic, Skin_Sun_Exposed_Lower_leg, Spleen, Stomach, Testis, Thyroid	ARL14EP
rs12223987	16	1	Adipose_Subcutaneous, Artery_Aorta, Artery_Tibial, Cells_Cultured_fibroblasts, Cells_EBV-transformed_lymphocytes, Colon_Sigmoid, Esophagus_Mucosa, Esophagus_Muscularis, Heart_Atrial_Appendage, Lung, Nerve_Tibial, Skin_Not_Sun_Exposed_Suprapubic, Skin_Sun_Exposed_Lower_leg, Spleen, Testis, Thyroid	ARL14EP
rs804274	16	5	Adrenal_Gland, Artery_Coronary, Cells_Cultured_fibroblasts, Esophagus_Mucosa, Heart_Atrial_Appendage, Heart_Left_Ventricle, Liver, Muscle_Skeletal, Nerve_Tibial, Pancreas, Skin_Not_Sun_Exposed_Suprapubic, Skin_Sun_Exposed_Lower_leg, Spleen, Stomach, Testis, Thyroid	NEIL2, ENSG00000255394, FDFT1, ENSG00000255046, CTSB
rs11711009	16	4	Adipose_Subcutaneous, Artery_Aorta, Artery_Tibial, Brain_Cerebellar_Hemisphere, Breast_Mammary_Tissue, Colon_Sigmoid, Colon_Transverse, Heart_Atrial_Appendage, Heart_Left_Ventricle, Lung, Muscle_Skeletal, Pancreas, Pituitary, Skin_Not_Sun_Exposed_Suprapubic, Skin_Sun_Exposed_Lower_leg, Thyroid	SEC22A, SEMA5B, PDIA5, ADCY5
rs9881951	16	4	Adipose_Subcutaneous, Artery_Aorta, Artery_Tibial, Brain_Cerebellar_Hemisphere, Breast_Mammary_Tissue, Colon_Sigmoid, Colon_Transverse, Heart_Atrial_Appendage, Heart_Left_Ventricle, Lung, Muscle_Skeletal, Pancreas, Pituitary, Skin_Not_Sun_Exposed_Suprapubic, Skin_Sun_Exposed_Lower_leg, Thyroid	SEC22A, SEMA5B, PDIA5, ADCY5
rs1581075	15	2	Adipose_Subcutaneous, Adipose_Visceral_Omentum, Artery_Tibial, Breast_Mammary_Tissue, Colon_Sigmoid, Colon_Transverse, Esophagus_Mucosa, Esophagus_Muscularis, Lung, Pancreas, Pituitary, Skin_Not_Sun_Exposed_Suprapubic, Skin_Sun_Exposed_Lower_leg, Stomach, Thyroid	ENSG00000278733, PTHLH
rs1355472	14	3	Adipose_Subcutaneous, Adipose_Visceral_Omentum, Artery_Tibial, Breast_Mammary_Tissue, Colon_Sigmoid, Colon_Transverse, Esophagus_Gastroesophageal_Junction, Esophagus_Muscularis, Lung, Pituitary, Skin_Not_Sun_Exposed_Suprapubic, Skin_Sun_Exposed_Lower_leg, Stomach, Thyroid	ENSG00000278733, ENSG00000247934, PTHLH
rs3803087	14	1	Adipose_Subcutaneous, Adipose_Visceral_Omentum, Artery_Aorta, Artery_Tibial, Breast_Mammary_Tissue, Colon_Sigmoid, Esophagus_Muscularis, Lung, Nerve_Tibial, Pituitary, Skin_Not_Sun_Exposed_Suprapubic, Skin_Sun_Exposed_Lower_leg, Stomach, Thyroid	ENSG00000278733
rs4930825	14	1	Adipose_Subcutaneous, Adipose_Visceral_Omentum, Artery_Aorta, Artery_Tibial, Breast_Mammary_Tissue, Colon_Sigmoid, Esophagus_Mucosa, Esophagus_Muscularis, Lung, Pituitary, Skin_Not_Sun_Exposed_Suprapubic, Skin_Sun_Exposed_Lower_leg, Stomach, Thyroid	ENSG00000278733
rs4931082	14	3	Adipose_Subcutaneous, Adipose_Visceral_Omentum, Artery_Tibial, Breast_Mammary_Tissue, Colon_Sigmoid, Colon_Transverse, Esophagus_Gastroesophageal_Junction, Esophagus_Muscularis, Lung, Pituitary, Skin_Not_Sun_Exposed_Suprapubic, Skin_Sun_Exposed_Lower_leg, Stomach, Thyroid	ENSG00000278733, ENSG00000247934, PTHLH
rs4931084	14	3	Adipose_Subcutaneous, Adipose_Visceral_Omentum, Artery_Tibial, Breast_Mammary_Tissue, Colon_Sigmoid, Colon_Transverse, Esophagus_Gastroesophageal_Junction, Esophagus_Muscularis, Lung, Pituitary, Skin_Not_Sun_Exposed_Suprapubic, Skin_Sun_Exposed_Lower_leg, Stomach, Thyroid	ENSG00000278733, ENSG00000247934, PTHLH
rs4931085	14	1	Adipose_Subcutaneous, Adipose_Visceral_Omentum, Artery_Aorta, Artery_Tibial, Breast_Mammary_Tissue, Colon_Sigmoid, Esophagus_Mucosa, Esophagus_Muscularis, Lung, Pituitary, Skin_Not_Sun_Exposed_Suprapubic, Skin_Sun_Exposed_Lower_leg, Stomach, Thyroid	ENSG00000278733
rs6487692	14	1	Adipose_Subcutaneous, Adipose_Visceral_Omentum, Artery_Aorta, Artery_Tibial, Breast_Mammary_Tissue, Colon_Sigmoid, Esophagus_Muscularis, Lung, Nerve_Tibial, Pituitary, Skin_Not_Sun_Exposed_Suprapubic, Skin_Sun_Exposed_Lower_leg, Stomach, Thyroid	ENSG00000278733
rs7316056	14	1	Adipose_Subcutaneous, Adipose_Visceral_Omentum, Artery_Aorta, Artery_Tibial, Breast_Mammary_Tissue, Colon_Sigmoid, Esophagus_Mucosa, Esophagus_Muscularis, Lung, Pituitary, Skin_Not_Sun_Exposed_Suprapubic, Skin_Sun_Exposed_Lower_leg, Stomach, Thyroid	ENSG00000278733
rs10176989	14	2	Adipose_Subcutaneous, Adipose_Visceral_Omentum, Artery_Aorta, Colon_Sigmoid, Colon_Transverse, Esophagus_Gastroesophageal_Junction, Esophagus_Mucosa, Esophagus_Muscularis, Lung, Muscle_Skeletal, Nerve_Tibial, Skin_Not_Sun_Exposed_Suprapubic, Skin_Sun_Exposed_Lower_leg, Thyroid	LHCGR, GTF2A1L
rs13405728	14	4	Adipose_Subcutaneous, Adipose_Visceral_Omentum, Artery_Aorta, Artery_Tibial, Colon_Sigmoid, Colon_Transverse, Esophagus_Gastroesophageal_Junction, Esophagus_Mucosa, Esophagus_Muscularis, Lung, Muscle_Skeletal, Skin_Not_Sun_Exposed_Suprapubic, Skin_Sun_Exposed_Lower_leg, Thyroid	LHCGR, STON1-GTF2A1L, GTF2A1L, ENSG00000282890
rs6487691	13	1	Adipose_Subcutaneous, Adipose_Visceral_Omentum, Artery_Aorta, Artery_Tibial, Breast_Mammary_Tissue, Colon_Sigmoid, Esophagus_Muscularis, Lung, Pituitary, Skin_Not_Sun_Exposed_Suprapubic, Skin_Sun_Exposed_Lower_leg, Stomach, Thyroid	ENSG00000278733
rs7134807	13	1	Adipose_Subcutaneous, Adipose_Visceral_Omentum, Artery_Tibial, Breast_Mammary_Tissue, Colon_Sigmoid, Esophagus_Mucosa, Esophagus_Muscularis, Lung, Pituitary, Skin_Not_Sun_Exposed_Suprapubic, Skin_Sun_Exposed_Lower_leg, Stomach, Thyroid	ENSG00000278733
rs2238689	13	2	Adipose_Subcutaneous, Adipose_Visceral_Omentum, Adrenal_Gland, Artery_Aorta, Cells_Cultured_fibroblasts, Colon_Transverse, Esophagus_Mucosa, Lung, Skin_Not_Sun_Exposed_Suprapubic, Skin_Sun_Exposed_Lower_leg, Stomach, Testis, Thyroid	SNRPD2, GIPR
rs12713014	13	2	Adipose_Subcutaneous, Artery_Aorta, Colon_Sigmoid, Colon_Transverse, Esophagus_Gastroesophageal_Junction, Esophagus_Mucosa, Esophagus_Muscularis, Lung, Muscle_Skeletal, Nerve_Tibial, Skin_Not_Sun_Exposed_Suprapubic, Skin_Sun_Exposed_Lower_leg, Thyroid	LHCGR, GTF2A1L
rs13432488	13	1	Adipose_Subcutaneous, Adipose_Visceral_Omentum, Artery_Aorta, Breast_Mammary_Tissue, Colon_Sigmoid, Colon_Transverse, Esophagus_Gastroesophageal_Junction, Esophagus_Mucosa, Esophagus_Muscularis, Lung, Skin_Not_Sun_Exposed_Suprapubic, Skin_Sun_Exposed_Lower_leg, Thyroid	LHCGR
rs6732721	13	1	Adipose_Subcutaneous, Adipose_Visceral_Omentum, Artery_Aorta, Breast_Mammary_Tissue, Colon_Sigmoid, Colon_Transverse, Esophagus_Gastroesophageal_Junction, Esophagus_Mucosa, Esophagus_Muscularis, Lung, Skin_Not_Sun_Exposed_Suprapubic, Skin_Sun_Exposed_Lower_leg, Thyroid	LHCGR
rs7582603	13	1	Adipose_Subcutaneous, Adipose_Visceral_Omentum, Artery_Aorta, Breast_Mammary_Tissue, Colon_Sigmoid, Colon_Transverse, Esophagus_Gastroesophageal_Junction, Esophagus_Mucosa, Esophagus_Muscularis, Lung, Skin_Not_Sun_Exposed_Suprapubic, Skin_Sun_Exposed_Lower_leg, Thyroid	LHCGR
rs7594589	13	1	Adipose_Subcutaneous, Adipose_Visceral_Omentum, Artery_Aorta, Breast_Mammary_Tissue, Colon_Sigmoid, Colon_Transverse, Esophagus_Gastroesophageal_Junction, Esophagus_Mucosa, Esophagus_Muscularis, Lung, Skin_Not_Sun_Exposed_Suprapubic, Skin_Sun_Exposed_Lower_leg, Thyroid	LHCGR
rs7595136	13	1	Adipose_Subcutaneous, Adipose_Visceral_Omentum, Artery_Aorta, Breast_Mammary_Tissue, Colon_Sigmoid, Colon_Transverse, Esophagus_Gastroesophageal_Junction, Esophagus_Mucosa, Esophagus_Muscularis, Lung, Skin_Not_Sun_Exposed_Suprapubic, Skin_Sun_Exposed_Lower_leg, Thyroid	LHCGR
rs1581073	12	1	Adipose_Subcutaneous, Adipose_Visceral_Omentum, Artery_Tibial, Breast_Mammary_Tissue, Colon_Sigmoid, Esophagus_Muscularis, Lung, Pituitary, Skin_Not_Sun_Exposed_Suprapubic, Skin_Sun_Exposed_Lower_leg, Stomach, Thyroid	ENSG00000278733
rs2348417	12	1	Adipose_Subcutaneous, Artery_Aorta, Artery_Tibial, Breast_Mammary_Tissue, Colon_Sigmoid, Esophagus_Muscularis, Lung, Pituitary, Skin_Not_Sun_Exposed_Suprapubic, Skin_Sun_Exposed_Lower_leg, Stomach, Thyroid	ENSG00000278733
rs6487693	12	1	Adipose_Subcutaneous, Adipose_Visceral_Omentum, Artery_Tibial, Breast_Mammary_Tissue, Colon_Sigmoid, Esophagus_Muscularis, Lung, Pituitary, Skin_Not_Sun_Exposed_Suprapubic, Skin_Sun_Exposed_Lower_leg, Stomach, Thyroid	ENSG00000278733
rs6487694	12	1	Adipose_Subcutaneous, Adipose_Visceral_Omentum, Artery_Tibial, Breast_Mammary_Tissue, Colon_Sigmoid, Esophagus_Muscularis, Lung, Pituitary, Skin_Not_Sun_Exposed_Suprapubic, Skin_Sun_Exposed_Lower_leg, Stomach, Thyroid	ENSG00000278733
rs7315906	12	1	Adipose_Subcutaneous, Adipose_Visceral_Omentum, Artery_Tibial, Breast_Mammary_Tissue, Colon_Sigmoid, Esophagus_Muscularis, Lung, Pituitary, Skin_Not_Sun_Exposed_Suprapubic, Skin_Sun_Exposed_Lower_leg, Stomach, Thyroid	ENSG00000278733
rs7956757	12	1	Adipose_Subcutaneous, Adipose_Visceral_Omentum, Artery_Tibial, Breast_Mammary_Tissue, Colon_Sigmoid, Esophagus_Muscularis, Lung, Pituitary, Skin_Not_Sun_Exposed_Suprapubic, Skin_Sun_Exposed_Lower_leg, Stomach, Thyroid	ENSG00000278733
rs3764354	12	6	Artery_Aorta, Artery_Tibial, Colon_Transverse, Esophagus_Gastroesophageal_Junction, Lung, Muscle_Skeletal, Nerve_Tibial, Small_Intestine_Terminal_Ileum, Spleen, Stomach, Testis, Whole_Blood	ENSG00000264968, GSDMA, GSDMB, PGAP3, ZPBP2, ORMDL3
rs11031002	12	1	Adipose_Subcutaneous, Artery_Aorta, Artery_Tibial, Cells_EBV-transformed_lymphocytes, Esophagus_Mucosa, Esophagus_Muscularis, Lung, Nerve_Tibial, Skin_Sun_Exposed_Lower_leg, Spleen, Testis, Thyroid	ARL14EP
rs10209331	12	1	Adipose_Subcutaneous, Adipose_Visceral_Omentum, Artery_Aorta, Colon_Sigmoid, Colon_Transverse, Esophagus_Gastroesophageal_Junction, Esophagus_Mucosa, Esophagus_Muscularis, Lung, Skin_Not_Sun_Exposed_Suprapubic, Skin_Sun_Exposed_Lower_leg, Thyroid	LHCGR
rs7563126	12	2	Adipose_Subcutaneous, Artery_Aorta, Colon_Sigmoid, Colon_Transverse, Esophagus_Gastroesophageal_Junction, Esophagus_Mucosa, Esophagus_Muscularis, Lung, Nerve_Tibial, Skin_Not_Sun_Exposed_Suprapubic, Skin_Sun_Exposed_Lower_leg, Thyroid	LHCGR, GTF2A1L
rs7606567	12	1	Adipose_Subcutaneous, Adipose_Visceral_Omentum, Artery_Aorta, Colon_Sigmoid, Colon_Transverse, Esophagus_Gastroesophageal_Junction, Esophagus_Mucosa, Esophagus_Muscularis, Lung, Skin_Not_Sun_Exposed_Suprapubic, Skin_Sun_Exposed_Lower_leg, Thyroid	LHCGR
rs10179644	11	1	Brain_Cortex, Brain_Frontal_Cortex_BA9, Brain_Nucleus_accumbens_basal_ganglia, Esophagus_Mucosa, Esophagus_Muscularis, Lung, Nerve_Tibial, Pancreas, Pituitary, Prostate, Stomach	IQCA1
rs10193278	11	1	Brain_Cortex, Brain_Frontal_Cortex_BA9, Brain_Nucleus_accumbens_basal_ganglia, Esophagus_Mucosa, Esophagus_Muscularis, Lung, Nerve_Tibial, Pancreas, Pituitary, Prostate, Stomach	IQCA1
rs1922798	11	1	Brain_Cortex, Brain_Frontal_Cortex_BA9, Brain_Nucleus_accumbens_basal_ganglia, Esophagus_Mucosa, Esophagus_Muscularis, Lung, Nerve_Tibial, Pancreas, Pituitary, Prostate, Stomach	IQCA1
rs73127879	11	1	Brain_Cortex, Brain_Frontal_Cortex_BA9, Brain_Nucleus_accumbens_basal_ganglia, Esophagus_Mucosa, Esophagus_Muscularis, Lung, Nerve_Tibial, Pancreas, Pituitary, Prostate, Stomach	IQCA1
rs73127880	11	1	Brain_Cortex, Brain_Frontal_Cortex_BA9, Brain_Nucleus_accumbens_basal_ganglia, Esophagus_Mucosa, Esophagus_Muscularis, Lung, Nerve_Tibial, Pancreas, Pituitary, Prostate, Stomach	IQCA1
rs73127885	11	1	Adrenal_Gland, Brain_Cortex, Brain_Frontal_Cortex_BA9, Brain_Nucleus_accumbens_basal_ganglia, Esophagus_Mucosa, Lung, Nerve_Tibial, Pancreas, Pituitary, Prostate, Stomach	IQCA1
rs73127887	11	1	Brain_Cortex, Brain_Frontal_Cortex_BA9, Brain_Nucleus_accumbens_basal_ganglia, Esophagus_Mucosa, Esophagus_Muscularis, Lung, Nerve_Tibial, Pancreas, Pituitary, Prostate, Stomach	IQCA1
rs73127891	11	1	Brain_Cortex, Brain_Frontal_Cortex_BA9, Brain_Nucleus_accumbens_basal_ganglia, Esophagus_Mucosa, Esophagus_Muscularis, Lung, Nerve_Tibial, Pancreas, Pituitary, Prostate, Stomach	IQCA1
rs76804064	11	1	Brain_Cortex, Brain_Frontal_Cortex_BA9, Brain_Nucleus_accumbens_basal_ganglia, Esophagus_Mucosa, Esophagus_Muscularis, Lung, Nerve_Tibial, Pancreas, Pituitary, Prostate, Stomach	IQCA1
rs78752798	11	1	Brain_Cortex, Brain_Frontal_Cortex_BA9, Brain_Nucleus_accumbens_basal_ganglia, Esophagus_Mucosa, Esophagus_Muscularis, Lung, Nerve_Tibial, Pancreas, Pituitary, Prostate, Stomach	IQCA1
rs79357137	11	1	Brain_Cortex, Brain_Frontal_Cortex_BA9, Brain_Nucleus_accumbens_basal_ganglia, Esophagus_Mucosa, Esophagus_Muscularis, Lung, Nerve_Tibial, Pancreas, Pituitary, Prostate, Stomach	IQCA1
rs79733838	11	1	Brain_Cortex, Brain_Frontal_Cortex_BA9, Brain_Nucleus_accumbens_basal_ganglia, Esophagus_Mucosa, Esophagus_Muscularis, Lung, Nerve_Tibial, Pancreas, Pituitary, Prostate, Stomach	IQCA1
rs80148244	11	1	Brain_Cortex, Brain_Frontal_Cortex_BA9, Brain_Nucleus_accumbens_basal_ganglia, Esophagus_Mucosa, Esophagus_Muscularis, Lung, Nerve_Tibial, Pancreas, Pituitary, Prostate, Stomach	IQCA1
rs79720985	10	2	Adipose_Subcutaneous, Artery_Tibial, Brain_Cerebellum, Esophagus_Mucosa, Esophagus_Muscularis, Muscle_Skeletal, Nerve_Tibial, Skin_Not_Sun_Exposed_Suprapubic, Skin_Sun_Exposed_Lower_leg, Thyroid	LOC119746555, MAPRE1
rs112350333	9	5	Artery_Aorta, Artery_Tibial, Colon_Transverse, Esophagus_Gastroesophageal_Junction, Muscle_Skeletal, Nerve_Tibial, Spleen, Testis, Whole_Blood	ENSG00000264968, GSDMA, GSDMB, ZPBP2, ORMDL3
rs11893167	9	1	Adrenal_Gland, Brain_Cortex, Brain_Frontal_Cortex_BA9, Brain_Nucleus_accumbens_basal_ganglia, Esophagus_Mucosa, Lung, Nerve_Tibial, Pituitary, Prostate	IQCA1
rs2077827	9	1	Adrenal_Gland, Brain_Cortex, Brain_Frontal_Cortex_BA9, Brain_Nucleus_accumbens_basal_ganglia, Esophagus_Mucosa, Lung, Nerve_Tibial, Pituitary, Prostate	IQCA1
rs2077828	9	1	Adrenal_Gland, Brain_Cortex, Brain_Frontal_Cortex_BA9, Brain_Nucleus_accumbens_basal_ganglia, Esophagus_Mucosa, Lung, Nerve_Tibial, Pituitary, Prostate	IQCA1
rs73127884	9	1	Adrenal_Gland, Brain_Cortex, Brain_Nucleus_accumbens_basal_ganglia, Esophagus_Mucosa, Lung, Nerve_Tibial, Pancreas, Prostate, Stomach	IQCA1
rs73129834	9	1	Adrenal_Gland, Brain_Cortex, Brain_Frontal_Cortex_BA9, Brain_Nucleus_accumbens_basal_ganglia, Esophagus_Mucosa, Lung, Nerve_Tibial, Pituitary, Prostate	IQCA1
rs76557076	9	1	Adrenal_Gland, Brain_Cortex, Brain_Frontal_Cortex_BA9, Brain_Nucleus_accumbens_basal_ganglia, Esophagus_Mucosa, Lung, Nerve_Tibial, Pituitary, Prostate	IQCA1
rs62207050	9	2	Adipose_Subcutaneous, Artery_Tibial, Brain_Cerebellum, Esophagus_Mucosa, Esophagus_Muscularis, Nerve_Tibial, Skin_Not_Sun_Exposed_Suprapubic, Skin_Sun_Exposed_Lower_leg, Thyroid	LOC119746555, MAPRE1
rs2479102	8	1	Adipose_Subcutaneous, Adipose_Visceral_Omentum, Breast_Mammary_Tissue, Esophagus_Mucosa, Esophagus_Muscularis, Muscle_Skeletal, Nerve_Tibial, Skin_Sun_Exposed_Lower_leg	DENND1A
rs6745302	8	1	Adrenal_Gland, Brain_Cortex, Brain_Nucleus_accumbens_basal_ganglia, Esophagus_Mucosa, Lung, Nerve_Tibial, Pituitary, Prostate	IQCA1
rs13029423	8	1	Adipose_Subcutaneous, Artery_Aorta, Colon_Sigmoid, Colon_Transverse, Esophagus_Gastroesophageal_Junction, Esophagus_Mucosa, Esophagus_Muscularis, Skin_Sun_Exposed_Lower_leg	LHCGR
rs10441754	7	1	Adipose_Subcutaneous, Adipose_Visceral_Omentum, Artery_Tibial, Esophagus_Mucosa, Esophagus_Muscularis, Nerve_Tibial, Skin_Sun_Exposed_Lower_leg	DENND1A
rs1627536	7	1	Adipose_Subcutaneous, Adipose_Visceral_Omentum, Artery_Tibial, Esophagus_Mucosa, Esophagus_Muscularis, Nerve_Tibial, Skin_Sun_Exposed_Lower_leg	DENND1A
rs2458490	7	1	Adipose_Subcutaneous, Adipose_Visceral_Omentum, Esophagus_Mucosa, Esophagus_Muscularis, Muscle_Skeletal, Nerve_Tibial, Skin_Sun_Exposed_Lower_leg	DENND1A
rs2479106	7	1	Adipose_Subcutaneous, Adipose_Visceral_Omentum, Artery_Tibial, Esophagus_Mucosa, Esophagus_Muscularis, Nerve_Tibial, Skin_Sun_Exposed_Lower_leg	DENND1A
rs7850870	7	1	Adipose_Subcutaneous, Adipose_Visceral_Omentum, Artery_Tibial, Esophagus_Mucosa, Esophagus_Muscularis, Nerve_Tibial, Skin_Sun_Exposed_Lower_leg	DENND1A
rs2670139	7	1	Adipose_Subcutaneous, Adipose_Visceral_Omentum, Esophagus_Gastroesophageal_Junction, Esophagus_Mucosa, Esophagus_Muscularis, Nerve_Tibial, Skin_Sun_Exposed_Lower_leg	DENND1A
rs549779	7	1	Adipose_Subcutaneous, Adipose_Visceral_Omentum, Esophagus_Mucosa, Esophagus_Muscularis, Muscle_Skeletal, Nerve_Tibial, Skin_Sun_Exposed_Lower_leg	DENND1A
rs35429744	7	1	Adipose_Subcutaneous, Artery_Aorta, Colon_Sigmoid, Esophagus_Gastroesophageal_Junction, Esophagus_Mucosa, Esophagus_Muscularis, Skin_Sun_Exposed_Lower_leg	LHCGR
rs36104651	7	3	Adipose_Subcutaneous, Artery_Tibial, Cells_Cultured_fibroblasts, Esophagus_Mucosa, Nerve_Tibial, Skin_Not_Sun_Exposed_Suprapubic, Skin_Sun_Exposed_Lower_leg	MAPRE1, CBFA2T2, LOC119746555
rs10441755	6	1	Adipose_Subcutaneous, Adipose_Visceral_Omentum, Esophagus_Mucosa, Esophagus_Muscularis, Nerve_Tibial, Skin_Sun_Exposed_Lower_leg	DENND1A
rs10986093	6	1	Adipose_Subcutaneous, Adipose_Visceral_Omentum, Esophagus_Mucosa, Esophagus_Muscularis, Nerve_Tibial, Skin_Sun_Exposed_Lower_leg	DENND1A
rs1752169	6	1	Adipose_Subcutaneous, Adipose_Visceral_Omentum, Esophagus_Mucosa, Esophagus_Muscularis, Nerve_Tibial, Skin_Sun_Exposed_Lower_leg	DENND1A
rs1778900	6	1	Adipose_Subcutaneous, Adipose_Visceral_Omentum, Esophagus_Mucosa, Esophagus_Muscularis, Nerve_Tibial, Skin_Sun_Exposed_Lower_leg	DENND1A
rs2536951	6	1	Adipose_Subcutaneous, Adipose_Visceral_Omentum, Esophagus_Mucosa, Esophagus_Muscularis, Nerve_Tibial, Skin_Sun_Exposed_Lower_leg	DENND1A
rs2768819	6	1	Adipose_Subcutaneous, Adipose_Visceral_Omentum, Esophagus_Mucosa, Esophagus_Muscularis, Nerve_Tibial, Skin_Sun_Exposed_Lower_leg	DENND1A
rs7850520	6	1	Adipose_Subcutaneous, Adipose_Visceral_Omentum, Esophagus_Mucosa, Esophagus_Muscularis, Nerve_Tibial, Skin_Sun_Exposed_Lower_leg	DENND1A
rs10818864	6	1	Adipose_Subcutaneous, Adipose_Visceral_Omentum, Artery_Tibial, Esophagus_Mucosa, Esophagus_Muscularis, Nerve_Tibial	DENND1A
rs7026674	6	1	Adipose_Subcutaneous, Adipose_Visceral_Omentum, Artery_Tibial, Esophagus_Mucosa, Esophagus_Muscularis, Nerve_Tibial	DENND1A
rs6781842	6	2	Adipose_Subcutaneous, Artery_Tibial, Cells_Cultured_fibroblasts, Lung, Muscle_Skeletal, Nerve_Tibial	SEC22A, CSTA
rs6784995	6	2	Adipose_Subcutaneous, Artery_Tibial, Cells_Cultured_fibroblasts, Lung, Muscle_Skeletal, Nerve_Tibial	SEC22A, CSTA
rs9289215	6	2	Adipose_Subcutaneous, Artery_Tibial, Cells_Cultured_fibroblasts, Lung, Muscle_Skeletal, Nerve_Tibial	SEC22A, CSTA
rs9819798	6	2	Adipose_Subcutaneous, Artery_Tibial, Cells_Cultured_fibroblasts, Lung, Muscle_Skeletal, Nerve_Tibial	SEC22A, CSTA
rs9844193	6	2	Adipose_Subcutaneous, Artery_Tibial, Cells_Cultured_fibroblasts, Lung, Muscle_Skeletal, Nerve_Tibial	SEC22A, CSTA
rs12000791	5	1	Adipose_Subcutaneous, Adipose_Visceral_Omentum, Esophagus_Mucosa, Esophagus_Muscularis, Nerve_Tibial	DENND1A
rs4097500	5	1	Adipose_Subcutaneous, Adipose_Visceral_Omentum, Esophagus_Mucosa, Esophagus_Muscularis, Nerve_Tibial	DENND1A
rs4838074	5	1	Adipose_Subcutaneous, Adipose_Visceral_Omentum, Esophagus_Mucosa, Esophagus_Muscularis, Nerve_Tibial	DENND1A
rs7868740	5	1	Adipose_Subcutaneous, Adipose_Visceral_Omentum, Esophagus_Mucosa, Esophagus_Muscularis, Nerve_Tibial	DENND1A
rs10818873	5	2	Adipose_Subcutaneous, Adipose_Visceral_Omentum, Brain_Caudate_basal_ganglia, Colon_Sigmoid, Esophagus_Gastroesophageal_Junction	DENND1A, ENSG00000234921
rs4391495	5	1	Adipose_Subcutaneous, Adipose_Visceral_Omentum, Esophagus_Mucosa, Esophagus_Muscularis, Nerve_Tibial	DENND1A
rs4620350	5	2	Adipose_Subcutaneous, Adipose_Visceral_Omentum, Brain_Caudate_basal_ganglia, Colon_Sigmoid, Esophagus_Gastroesophageal_Junction	DENND1A, ENSG00000234921
rs7030193	5	1	Adipose_Subcutaneous, Adipose_Visceral_Omentum, Colon_Sigmoid, Esophagus_Gastroesophageal_Junction, Skin_Sun_Exposed_Lower_leg	DENND1A
rs7871250	5	1	Adipose_Subcutaneous, Adipose_Visceral_Omentum, Colon_Sigmoid, Esophagus_Gastroesophageal_Junction, Skin_Sun_Exposed_Lower_leg	DENND1A
rs11709386	5	2	Adipose_Subcutaneous, Artery_Tibial, Cells_Cultured_fibroblasts, Muscle_Skeletal, Nerve_Tibial	SEC22A, CSTA
rs4677880	5	1	Adipose_Subcutaneous, Cells_Cultured_fibroblasts, Lung, Muscle_Skeletal, Nerve_Tibial	SEC22A
rs12487554	5	2	Adipose_Subcutaneous, Artery_Tibial, Cells_Cultured_fibroblasts, Lung, Nerve_Tibial	SEC22A, CSTA
rs12631101	5	1	Adipose_Subcutaneous, Cells_Cultured_fibroblasts, Lung, Muscle_Skeletal, Nerve_Tibial	SEC22A
rs2332470	5	2	Adipose_Subcutaneous, Artery_Tibial, Cells_Cultured_fibroblasts, Lung, Nerve_Tibial	SEC22A, CSTA
rs9844212	5	1	Adipose_Subcutaneous, Cells_Cultured_fibroblasts, Lung, Muscle_Skeletal, Nerve_Tibial	SEC22A
rs1751434	4	2	Brain_Cerebellum, Heart_Atrial_Appendage, Skin_Sun_Exposed_Lower_leg, Whole_Blood	FANCC, AOPEP
rs356131	4	2	Brain_Cerebellum, Heart_Atrial_Appendage, Skin_Sun_Exposed_Lower_leg, Whole_Blood	FANCC, AOPEP
rs356141	4	2	Brain_Cerebellum, Heart_Atrial_Appendage, Skin_Sun_Exposed_Lower_leg, Whole_Blood	FANCC, AOPEP
rs406654	4	2	Brain_Cerebellum, Heart_Atrial_Appendage, Skin_Sun_Exposed_Lower_leg, Whole_Blood	FANCC, AOPEP
rs414253	4	2	Brain_Cerebellum, Heart_Atrial_Appendage, Skin_Sun_Exposed_Lower_leg, Whole_Blood	FANCC, AOPEP
rs4744369	4	2	Brain_Cerebellum, Heart_Atrial_Appendage, Skin_Sun_Exposed_Lower_leg, Whole_Blood	FANCC, AOPEP
rs7019720	4	2	Brain_Cerebellum, Heart_Atrial_Appendage, Skin_Sun_Exposed_Lower_leg, Whole_Blood	FANCC, AOPEP
rs7866848	4	2	Brain_Cerebellum, Heart_Atrial_Appendage, Skin_Sun_Exposed_Lower_leg, Whole_Blood	FANCC, AOPEP
rs943393	4	2	Brain_Cerebellum, Heart_Atrial_Appendage, Skin_Sun_Exposed_Lower_leg, Whole_Blood	FANCC, AOPEP
rs10821415	4	2	Brain_Cerebellum, Heart_Atrial_Appendage, Skin_Sun_Exposed_Lower_leg, Whole_Blood	FANCC, AOPEP
rs10993365	4	2	Brain_Cerebellum, Heart_Atrial_Appendage, Skin_Sun_Exposed_Lower_leg, Whole_Blood	FANCC, AOPEP
rs10993463	4	2	Brain_Cerebellum, Heart_Atrial_Appendage, Heart_Left_Ventricle, Skin_Sun_Exposed_Lower_leg	FANCC, AOPEP
rs35487382	4	2	Brain_Cerebellum, Heart_Atrial_Appendage, Skin_Sun_Exposed_Lower_leg, Whole_Blood	FANCC, AOPEP
rs4744411	4	2	Brain_Cerebellum, Heart_Atrial_Appendage, Skin_Sun_Exposed_Lower_leg, Whole_Blood	FANCC, AOPEP
rs7853195	4	2	Brain_Cerebellum, Heart_Atrial_Appendage, Skin_Sun_Exposed_Lower_leg, Whole_Blood	FANCC, AOPEP
rs2060941	4	4	Artery_Aorta, Artery_Tibial, Esophagus_Gastroesophageal_Junction, Whole_Blood	ENSG00000264968, GSDMA, GSDMB, ORMDL3
rs10986104	4	2	Adipose_Subcutaneous, Brain_Caudate_basal_ganglia, Colon_Sigmoid, Esophagus_Gastroesophageal_Junction	DENND1A, ENSG00000234921
rs12000707	4	2	Adipose_Subcutaneous, Brain_Caudate_basal_ganglia, Colon_Sigmoid, Esophagus_Gastroesophageal_Junction	DENND1A, ENSG00000234921
rs12237146	4	1	Adipose_Subcutaneous, Adipose_Visceral_Omentum, Colon_Sigmoid, Esophagus_Gastroesophageal_Junction	DENND1A
rs16926913	4	1	Adipose_Subcutaneous, Adipose_Visceral_Omentum, Colon_Sigmoid, Esophagus_Gastroesophageal_Junction	DENND1A
rs2148953	4	2	Adipose_Subcutaneous, Brain_Caudate_basal_ganglia, Colon_Sigmoid, Esophagus_Gastroesophageal_Junction	DENND1A, ENSG00000234921
rs3945628	4	2	Adipose_Subcutaneous, Brain_Caudate_basal_ganglia, Colon_Sigmoid, Esophagus_Gastroesophageal_Junction	DENND1A, ENSG00000234921
rs7028482	4	1	Adipose_Visceral_Omentum, Colon_Sigmoid, Esophagus_Gastroesophageal_Junction, Skin_Sun_Exposed_Lower_leg	DENND1A
rs7042633	4	1	Adipose_Visceral_Omentum, Colon_Sigmoid, Esophagus_Gastroesophageal_Junction, Skin_Sun_Exposed_Lower_leg	DENND1A
rs7861905	4	2	Adipose_Subcutaneous, Brain_Caudate_basal_ganglia, Colon_Sigmoid, Esophagus_Gastroesophageal_Junction	DENND1A, ENSG00000234921
rs9696009	4	1	Adipose_Subcutaneous, Adipose_Visceral_Omentum, Colon_Sigmoid, Esophagus_Gastroesophageal_Junction	DENND1A
rs11698654	4	3	Adipose_Subcutaneous, Artery_Tibial, Esophagus_Muscularis, Nerve_Tibial	LOC119746555, MAPRE1, DNMT3B
rs11698849	4	3	Adipose_Subcutaneous, Artery_Tibial, Esophagus_Muscularis, Nerve_Tibial	LOC119746555, MAPRE1, DNMT3B
rs35065789	4	2	Cells_Cultured_fibroblasts, Esophagus_Mucosa, Nerve_Tibial, Skin_Sun_Exposed_Lower_leg	CBFA2T2, LOC119746555
rs3827027	4	3	Artery_Tibial, Cells_Cultured_fibroblasts, Nerve_Tibial, Skin_Sun_Exposed_Lower_leg	MAPRE1, CBFA2T2, LOC119746555
rs55703537	4	3	Artery_Tibial, Cells_Cultured_fibroblasts, Nerve_Tibial, Skin_Sun_Exposed_Lower_leg	MAPRE1, CBFA2T2, LOC119746555
rs55860691	4	3	Artery_Tibial, Cells_Cultured_fibroblasts, Nerve_Tibial, Skin_Sun_Exposed_Lower_leg	MAPRE1, CBFA2T2, LOC119746555
rs56120821	4	3	Artery_Tibial, Cells_Cultured_fibroblasts, Nerve_Tibial, Skin_Sun_Exposed_Lower_leg	MAPRE1, CBFA2T2, LOC119746555
rs62207051	4	3	Artery_Tibial, Cells_Cultured_fibroblasts, Nerve_Tibial, Skin_Sun_Exposed_Lower_leg	MAPRE1, CBFA2T2, LOC119746555
rs62207057	4	3	Artery_Tibial, Cells_Cultured_fibroblasts, Nerve_Tibial, Skin_Sun_Exposed_Lower_leg	MAPRE1, CBFA2T2, LOC119746555
rs62207058	4	3	Artery_Tibial, Cells_Cultured_fibroblasts, Nerve_Tibial, Skin_Sun_Exposed_Lower_leg	MAPRE1, CBFA2T2, LOC119746555
rs6579038	4	2	Cells_Cultured_fibroblasts, Muscle_Skeletal, Nerve_Tibial, Skin_Sun_Exposed_Lower_leg	CBFA2T2, LOC119746555
rs7271735	4	3	Artery_Tibial, Cells_Cultured_fibroblasts, Nerve_Tibial, Skin_Sun_Exposed_Lower_leg	MAPRE1, CBFA2T2, LOC119746555
rs73114118	4	3	Artery_Tibial, Cells_Cultured_fibroblasts, Nerve_Tibial, Skin_Sun_Exposed_Lower_leg	MAPRE1, CBFA2T2, LOC119746555
rs73114143	4	3	Artery_Tibial, Cells_Cultured_fibroblasts, Nerve_Tibial, Skin_Sun_Exposed_Lower_leg	MAPRE1, CBFA2T2, LOC119746555
rs73114144	4	3	Artery_Tibial, Cells_Cultured_fibroblasts, Nerve_Tibial, Skin_Sun_Exposed_Lower_leg	MAPRE1, CBFA2T2, LOC119746555
rs4135247	4	2	Brain_Cerebellar_Hemisphere, Brain_Cerebellum, Esophagus_Muscularis, Testis	PPARG, SYN2
rs3934729	4	1	Adipose_Subcutaneous, Cells_Cultured_fibroblasts, Lung, Nerve_Tibial	SEC22A
rs4234212	4	2	Artery_Tibial, Cells_Cultured_fibroblasts, Muscle_Skeletal, Nerve_Tibial	CSTA, SEC22A
rs12712881	4	2	Colon_Transverse, Small_Intestine_Terminal_Ileum, Testis, Whole_Blood	PLEKHH2, C1GALT1C1L
rs10176241	4	3	Adipose_Subcutaneous, Esophagus_Mucosa, Testis, Thyroid	ENSG00000234936, PLEKHH2, C1GALT1C1L
rs10182489	4	2	Colon_Transverse, Small_Intestine_Terminal_Ileum, Testis, Whole_Blood	PLEKHH2, C1GALT1C1L
rs11897732	4	4	Esophagus_Mucosa, Liver, Testis, Thyroid	PLEKHH2, SLC3A1, C1GALT1C1L, ENSG00000234936
rs11899260	4	2	Colon_Transverse, Small_Intestine_Terminal_Ileum, Testis, Whole_Blood	PLEKHH2, C1GALT1C1L
rs12467515	4	3	Colon_Transverse, Small_Intestine_Terminal_Ileum, Testis, Whole_Blood	PLEKHH2, C1GALT1C1L, THADA
rs6746064	4	2	Colon_Transverse, Small_Intestine_Terminal_Ileum, Testis, Whole_Blood	PLEKHH2, C1GALT1C1L
rs7563201	4	2	Artery_Aorta, Breast_Mammary_Tissue, Skin_Sun_Exposed_Lower_leg, Thyroid	PLEKHH2, ENSG00000234936
rs7589428	4	1	Breast_Mammary_Tissue, Skin_Sun_Exposed_Lower_leg, Thyroid, Whole_Blood	ENSG00000234936
rs1016013	3	2	Brain_Cerebellum, Heart_Atrial_Appendage, Skin_Sun_Exposed_Lower_leg	FANCC, AOPEP
rs183066	3	2	Brain_Cerebellum, Heart_Atrial_Appendage, Skin_Sun_Exposed_Lower_leg	FANCC, AOPEP
rs2584806	3	2	Brain_Cerebellum, Heart_Atrial_Appendage, Skin_Sun_Exposed_Lower_leg	FANCC, AOPEP
rs28540393	3	2	Brain_Cerebellum, Heart_Atrial_Appendage, Skin_Sun_Exposed_Lower_leg	FANCC, AOPEP
rs368138	3	2	Brain_Cerebellum, Heart_Atrial_Appendage, Skin_Sun_Exposed_Lower_leg	FANCC, AOPEP
rs391784	3	2	Brain_Cerebellum, Heart_Atrial_Appendage, Skin_Sun_Exposed_Lower_leg	FANCC, AOPEP
rs446540	3	2	Brain_Cerebellum, Heart_Atrial_Appendage, Skin_Sun_Exposed_Lower_leg	FANCC, AOPEP
rs7026071	3	2	Brain_Cerebellum, Heart_Atrial_Appendage, Skin_Sun_Exposed_Lower_leg	FANCC, AOPEP
rs7851726	3	2	Brain_Cerebellum, Heart_Atrial_Appendage, Skin_Sun_Exposed_Lower_leg	FANCC, AOPEP
rs10821401	3	2	Brain_Cerebellum, Heart_Atrial_Appendage, Skin_Sun_Exposed_Lower_leg	FANCC, AOPEP
rs10993372	3	2	Brain_Cerebellum, Heart_Atrial_Appendage, Skin_Sun_Exposed_Lower_leg	FANCC, AOPEP
rs10993377	3	2	Brain_Cerebellum, Heart_Atrial_Appendage, Skin_Sun_Exposed_Lower_leg	FANCC, AOPEP
rs10993394	3	2	Brain_Cerebellum, Heart_Atrial_Appendage, Skin_Sun_Exposed_Lower_leg	FANCC, AOPEP
rs10993397	3	2	Brain_Cerebellum, Heart_Atrial_Appendage, Skin_Sun_Exposed_Lower_leg	FANCC, AOPEP
rs10993398	3	2	Brain_Cerebellum, Heart_Atrial_Appendage, Skin_Sun_Exposed_Lower_leg	FANCC, AOPEP
rs10993418	3	2	Brain_Cerebellum, Heart_Atrial_Appendage, Skin_Sun_Exposed_Lower_leg	FANCC, AOPEP
rs1123534	3	2	Brain_Cerebellum, Heart_Atrial_Appendage, Skin_Sun_Exposed_Lower_leg	FANCC, AOPEP
rs11787821	3	2	Brain_Cerebellum, Heart_Atrial_Appendage, Skin_Sun_Exposed_Lower_leg	FANCC, AOPEP
rs12235316	3	2	Brain_Cerebellum, Heart_Atrial_Appendage, Skin_Sun_Exposed_Lower_leg	FANCC, AOPEP
rs140564406	3	2	Brain_Cerebellum, Heart_Atrial_Appendage, Skin_Sun_Exposed_Lower_leg	FANCC, AOPEP
rs2183958	3	2	Brain_Cerebellum, Heart_Atrial_Appendage, Skin_Sun_Exposed_Lower_leg	FANCC, AOPEP
rs4385527	3	2	Brain_Cerebellum, Heart_Atrial_Appendage, Skin_Sun_Exposed_Lower_leg	FANCC, AOPEP
rs4744378	3	2	Brain_Cerebellum, Heart_Atrial_Appendage, Skin_Sun_Exposed_Lower_leg	FANCC, AOPEP
rs4744403	3	2	Brain_Cerebellum, Heart_Atrial_Appendage, Skin_Sun_Exposed_Lower_leg	FANCC, AOPEP
rs7864171	3	2	Brain_Cerebellum, Heart_Atrial_Appendage, Skin_Sun_Exposed_Lower_leg	FANCC, AOPEP
rs7865239	3	2	Brain_Cerebellum, Heart_Atrial_Appendage, Skin_Sun_Exposed_Lower_leg	FANCC, AOPEP
rs7218361	3	4	Esophagus_Mucosa, Minor_Salivary_Gland, Pancreas	ENSG00000273576, PPP1R1B, RARA-AS1, ORMDL3
rs8070799	3	4	Esophagus_Mucosa, Minor_Salivary_Gland, Pancreas	ENSG00000273576, PPP1R1B, RARA-AS1, ORMDL3
rs8076997	3	4	Esophagus_Mucosa, Minor_Salivary_Gland, Pancreas	ENSG00000273576, PPP1R1B, RARA-AS1, ORMDL3
rs76568100	3	4	Esophagus_Mucosa, Minor_Salivary_Gland, Pancreas	ENSG00000273576, PPP1R1B, RARA-AS1, ORMDL3
rs10818859	3	2	Adipose_Subcutaneous, Brain_Caudate_basal_ganglia, Esophagus_Gastroesophageal_Junction	DENND1A, ENSG00000234921
rs2768815	3	1	Adipose_Subcutaneous, Adipose_Visceral_Omentum, Skin_Sun_Exposed_Lower_leg	DENND1A
rs2768817	3	1	Adipose_Subcutaneous, Adipose_Visceral_Omentum, Skin_Sun_Exposed_Lower_leg	DENND1A
rs2799467	3	1	Adipose_Subcutaneous, Adipose_Visceral_Omentum, Skin_Sun_Exposed_Lower_leg	DENND1A
rs2799468	3	1	Adipose_Subcutaneous, Adipose_Visceral_Omentum, Skin_Sun_Exposed_Lower_leg	DENND1A
rs6119293	3	2	Cells_Cultured_fibroblasts, Nerve_Tibial, Skin_Sun_Exposed_Lower_leg	CBFA2T2, LOC119746555
rs8121782	3	2	Cells_Cultured_fibroblasts, Nerve_Tibial, Skin_Sun_Exposed_Lower_leg	CBFA2T2, LOC119746555
rs7582206	3	2	Adipose_Subcutaneous, Muscle_Skeletal, Thyroid	SLC38A11, SCN2A
rs13032835	3	2	Adipose_Subcutaneous, Muscle_Skeletal, Thyroid	SLC38A11, SCN2A
rs1509096	3	2	Adipose_Subcutaneous, Muscle_Skeletal, Thyroid	SLC38A11, SCN2A
rs1509097	3	2	Adipose_Subcutaneous, Muscle_Skeletal, Thyroid	SCN2A, SLC38A11
rs500492	3	2	Artery_Aorta, Artery_Coronary, Artery_Tibial	CEROX1, SOX8
rs237671	3	3	Artery_Aorta, Artery_Tibial, Thyroid	CEROX1, SOX8, PGAP6
rs620238	3	2	Artery_Aorta, Artery_Coronary, Artery_Tibial	CEROX1, SOX8
rs12478601	3	2	Colon_Transverse, Testis, Whole_Blood	PLEKHH2, C1GALT1C1L
rs6544661	3	2	Colon_Transverse, Testis, Whole_Blood	PLEKHH2, C1GALT1C1L
rs6751622	3	2	Colon_Transverse, Testis, Whole_Blood	PLEKHH2, C1GALT1C1L
rs7559891	3	2	Colon_Transverse, Testis, Whole_Blood	PLEKHH2, C1GALT1C1L
rs11888640	3	2	Colon_Transverse, Testis, Whole_Blood	PLEKHH2, C1GALT1C1L
rs11896747	3	3	Colon_Transverse, Testis, Whole_Blood	PLEKHH2, C1GALT1C1L, THADA
rs11901691	3	3	Colon_Transverse, Testis, Whole_Blood	PLEKHH2, C1GALT1C1L, THADA
rs13032919	3	2	Colon_Transverse, Testis, Whole_Blood	PLEKHH2, C1GALT1C1L
rs1472100	3	2	Colon_Transverse, Testis, Whole_Blood	PLEKHH2, C1GALT1C1L
rs1807866	3	2	Colon_Transverse, Testis, Whole_Blood	PLEKHH2, C1GALT1C1L
rs6544671	3	2	Colon_Transverse, Testis, Whole_Blood	PLEKHH2, C1GALT1C1L
rs74343467	3	2	Colon_Transverse, Testis, Whole_Blood	PLEKHH2, C1GALT1C1L
rs7558302	3	2	Colon_Transverse, Testis, Whole_Blood	PLEKHH2, C1GALT1C1L
rs10993370	2	2	Brain_Cerebellum, Heart_Atrial_Appendage	FANCC, AOPEP
rs4731113	2	2	Nerve_Tibial, Thyroid	CADPS2, WASL-DT
rs2517961	2	2	Esophagus_Mucosa, Skin_Not_Sun_Exposed_Suprapubic	PPP1R1B, PGAP3
rs272160	2	1	Esophagus_Mucosa, Nerve_Tibial	PPP1R1B
rs10818858	2	2	Adipose_Subcutaneous, Brain_Caudate_basal_ganglia	DENND1A, ENSG00000234921
rs10468280	2	2	Muscle_Skeletal, Pancreas	FTO, IRX3
rs11075993	2	2	Muscle_Skeletal, Pancreas	FTO, IRX3
rs11642015	2	2	Muscle_Skeletal, Pancreas	FTO, IRX3
rs11649091	2	2	Muscle_Skeletal, Pancreas	FTO, IRX3
rs12149574	2	2	Muscle_Skeletal, Pancreas	FTO, IRX3
rs12149832	2	2	Muscle_Skeletal, Pancreas	FTO, IRX3
rs1421085	2	2	Muscle_Skeletal, Pancreas	FTO, IRX3
rs1558902	2	2	Muscle_Skeletal, Pancreas	FTO, IRX3
rs17817449	2	2	Muscle_Skeletal, Pancreas	FTO, IRX3
rs17817497	2	2	Muscle_Skeletal, Pancreas	FTO, IRX3
rs17817712	2	2	Muscle_Skeletal, Pancreas	FTO, IRX3
rs17817964	2	2	Muscle_Skeletal, Pancreas	FTO, IRX3
rs3751812	2	2	Muscle_Skeletal, Pancreas	FTO, IRX3
rs55872725	2	2	Muscle_Skeletal, Pancreas	FTO, IRX3
rs56094641	2	2	Muscle_Skeletal, Pancreas	FTO, IRX3
rs56137030	2	2	Muscle_Skeletal, Pancreas	FTO, IRX3
rs62033400	2	2	Muscle_Skeletal, Pancreas	FTO, IRX3
rs62033405	2	2	Muscle_Skeletal, Pancreas	FTO, IRX3
rs62033406	2	2	Muscle_Skeletal, Pancreas	FTO, IRX3
rs62033408	2	2	Muscle_Skeletal, Pancreas	FTO, IRX3
rs62048402	2	2	Muscle_Skeletal, Pancreas	FTO, IRX3
rs7188250	2	2	Muscle_Skeletal, Pancreas	FTO, IRX3
rs72805611	2	2	Muscle_Skeletal, Pancreas	FTO, IRX3
rs72805612	2	2	Muscle_Skeletal, Pancreas	FTO, IRX3
rs13409153	2	1	Breast_Mammary_Tissue, Lung	IQCA1
rs75893502	2	1	Artery_Tibial, Esophagus_Muscularis	IRF1-AS1
rs78330488	2	1	Artery_Tibial, Esophagus_Muscularis	IRF1-AS1
rs7567846	2	1	Adipose_Visceral_Omentum, Esophagus_Muscularis	LHCGR
rs11863995	2	1	Skin_Not_Sun_Exposed_Suprapubic, Skin_Sun_Exposed_Lower_leg	MAFTRR
rs4678005	2	1	Adipose_Subcutaneous, Cells_Cultured_fibroblasts	SEC22A
rs565277	2	2	Artery_Aorta, Artery_Tibial	CEROX1, SOX8
rs10186921	2	2	Colon_Transverse, Testis	PLEKHH2, C1GALT1C1L
rs871852	2	2	Muscle_Skeletal, Thyroid	THADA, ENSG00000234936
rs999949	2	2	Colon_Transverse, Testis	PLEKHH2, C1GALT1C1L
rs6544659	2	2	Colon_Transverse, Testis	PLEKHH2, C1GALT1C1L
rs6730757	2	2	Esophagus_Mucosa, Thyroid	PLEKHH2, ENSG00000234936
rs6761913	2	2	Colon_Transverse, Testis	PLEKHH2, C1GALT1C1L
rs10512250	1	1	Skin_Not_Sun_Exposed_Suprapubic	ZNF169
rs10993440	1	1	Skin_Not_Sun_Exposed_Suprapubic	ZNF169
rs10993443	1	1	Skin_Not_Sun_Exposed_Suprapubic	ZNF169
rs10993446	1	1	Skin_Not_Sun_Exposed_Suprapubic	ZNF169
rs10993447	1	1	Skin_Not_Sun_Exposed_Suprapubic	ZNF169
rs10993450	1	1	Skin_Not_Sun_Exposed_Suprapubic	ZNF169
rs10993451	1	1	Skin_Not_Sun_Exposed_Suprapubic	ZNF169
rs12236203	1	1	Skin_Not_Sun_Exposed_Suprapubic	ZNF169
rs76272134	1	1	Skin_Not_Sun_Exposed_Suprapubic	ZNF169
rs77534650	1	1	Skin_Not_Sun_Exposed_Suprapubic	ZNF169
rs7867908	1	1	Skin_Not_Sun_Exposed_Suprapubic	ZNF169
rs7875287	1	1	Skin_Not_Sun_Exposed_Suprapubic	ZNF169
rs79320514	1	1	Skin_Not_Sun_Exposed_Suprapubic	ZNF169
rs77667361	1	1	Cells_Cultured_fibroblasts	FMNL2
rs78231066	1	1	Cells_Cultured_fibroblasts	FMNL2
rs78744269	1	1	Cells_Cultured_fibroblasts	FMNL2
rs978110	1	1	Cells_Cultured_fibroblasts	FMNL2
rs585432	1	1	Adipose_Visceral_Omentum	DENND1A
rs10115339	1	1	Thyroid	OR1L8
rs10986147	1	1	Esophagus_Gastroesophageal_Junction	DENND1A
rs58097039	1	1	Esophagus_Gastroesophageal_Junction	DENND1A
rs7848680	1	1	Thyroid	OR1L8
rs7868933	1	1	Thyroid	OR1L8
rs1026882	1	1	Nerve_Tibial	ERBB4
rs1384293	1	1	Nerve_Tibial	ERBB4
rs1384294	1	1	Nerve_Tibial	ERBB4
rs1384295	1	1	Nerve_Tibial	ERBB4
rs1531788	1	1	Nerve_Tibial	ERBB4
rs16848751	1	1	Nerve_Tibial	ERBB4
rs1905139	1	1	Nerve_Tibial	ERBB4
rs4404217	1	1	Nerve_Tibial	ERBB4
rs7556832	1	1	Nerve_Tibial	ERBB4
rs7564590	1	1	Nerve_Tibial	ERBB4
rs7565257	1	1	Nerve_Tibial	ERBB4
rs7565622	1	1	Nerve_Tibial	ERBB4
rs7571561	1	1	Nerve_Tibial	ERBB4
rs979124	1	1	Nerve_Tibial	ERBB4
rs10490116	1	1	Testis	FSHR
rs11125191	1	1	Testis	FSHR
rs11125192	1	1	Testis	FSHR
rs11125193	1	1	Testis	FSHR
rs12620721	1	1	Testis	FSHR
rs12994034	1	1	Testis	FSHR
rs12998107	1	1	Testis	FSHR
rs13002977	1	1	Testis	FSHR
rs13011582	1	1	Testis	FSHR
rs13027529	1	1	Testis	FSHR
rs13031735	1	1	Testis	FSHR
rs13032037	1	1	Testis	FSHR
rs1558609	1	1	Testis	FSHR
rs1922462	1	1	Testis	FSHR
rs1922463	1	1	Testis	FSHR
rs1922464	1	1	Testis	FSHR
rs1922465	1	1	Testis	FSHR
rs1922466	1	1	Testis	FSHR
rs2072483	1	1	Testis	FSHR
rs2072484	1	1	Testis	FSHR
rs2072485	1	1	Testis	FSHR
rs2072486	1	1	Testis	FSHR
rs35694729	1	1	Testis	FSHR
rs3788986	1	1	Testis	FSHR
rs6722409	1	1	Testis	FSHR
rs6746533	1	1	Testis	FSHR
rs1014274	1	1	Testis	FSHR
rs11125188	1	1	Testis	FSHR
rs1558608	1	1	Testis	FSHR
rs2268361	1	1	Testis	FSHR
rs2300439	1	1	Testis	FSHR
rs2300440	1	1	Testis	FSHR
rs2300441	1	1	Testis	FSHR
rs2300444	1	1	Testis	FSHR
rs4355167	1	1	Testis	FSHR
rs6545088	1	1	Testis	FSHR
rs7559066	1	1	Testis	FSHR
rs985909	1	1	Testis	FSHR
rs11075985	1	1	Muscle_Skeletal	FTO
rs11075988	1	1	Muscle_Skeletal	FTO
rs11075989	1	1	Muscle_Skeletal	FTO
rs11075990	1	1	Muscle_Skeletal	FTO
rs11075991	1	1	Muscle_Skeletal	FTO
rs11075992	1	1	Muscle_Skeletal	FTO
rs1121980	1	1	Muscle_Skeletal	FTO
rs1421086	1	1	Muscle_Skeletal	FTO
rs1558901	1	1	Muscle_Skeletal	FTO
rs28429148	1	1	Muscle_Skeletal	FTO
rs28562191	1	1	Muscle_Skeletal	FTO
rs28567725	1	1	Muscle_Skeletal	FTO
rs3751814	1	1	Muscle_Skeletal	FTO
rs56313538	1	1	Muscle_Skeletal	FTO
rs57292959	1	1	Muscle_Skeletal	FTO
rs62033399	1	1	Muscle_Skeletal	FTO
rs62033403	1	1	Muscle_Skeletal	FTO
rs62033404	1	1	Muscle_Skeletal	FTO
rs62033413	1	1	Muscle_Skeletal	FTO
rs66908032	1	1	Muscle_Skeletal	FTO
rs7185735	1	1	Muscle_Skeletal	FTO
rs7187250	1	1	Muscle_Skeletal	FTO
rs7190396	1	1	Muscle_Skeletal	FTO
rs7193144	1	1	Muscle_Skeletal	FTO
rs7201850	1	1	Muscle_Skeletal	FTO
rs7202116	1	1	Muscle_Skeletal	FTO
rs7202296	1	1	Muscle_Skeletal	FTO
rs7206122	1	1	Muscle_Skeletal	FTO
rs7206410	1	1	Muscle_Skeletal	FTO
rs7206629	1	1	Muscle_Skeletal	FTO
rs72803697	1	1	Muscle_Skeletal	FTO
rs72805613	1	1	Muscle_Skeletal	FTO
rs8043757	1	1	Muscle_Skeletal	FTO
rs8047587	1	1	Muscle_Skeletal	FTO
rs8050136	1	1	Muscle_Skeletal	FTO
rs8051591	1	1	Muscle_Skeletal	FTO
rs8057044	1	1	Muscle_Skeletal	FTO
rs8063057	1	1	Muscle_Skeletal	FTO
rs9922619	1	1	Muscle_Skeletal	FTO
rs9922708	1	1	Muscle_Skeletal	FTO
rs9923147	1	1	Muscle_Skeletal	FTO
rs9923233	1	1	Muscle_Skeletal	FTO
rs9923312	1	1	Muscle_Skeletal	FTO
rs9923544	1	1	Muscle_Skeletal	FTO
rs9926289	1	1	Muscle_Skeletal	FTO
rs9928094	1	1	Muscle_Skeletal	FTO
rs9930397	1	1	Muscle_Skeletal	FTO
rs9930501	1	1	Muscle_Skeletal	FTO
rs9930506	1	1	Muscle_Skeletal	FTO
rs9931494	1	1	Muscle_Skeletal	FTO
rs9931900	1	1	Muscle_Skeletal	FTO
rs9932754	1	1	Muscle_Skeletal	FTO
rs9933040	1	1	Muscle_Skeletal	FTO
rs9933509	1	1	Muscle_Skeletal	FTO
rs9935401	1	1	Muscle_Skeletal	FTO
rs9936385	1	1	Muscle_Skeletal	FTO
rs9937053	1	1	Muscle_Skeletal	FTO
rs9937354	1	1	Muscle_Skeletal	FTO
rs9937521	1	1	Muscle_Skeletal	FTO
rs9937709	1	1	Muscle_Skeletal	FTO
rs9939609	1	1	Muscle_Skeletal	FTO
rs9939973	1	1	Muscle_Skeletal	FTO
rs9940128	1	1	Muscle_Skeletal	FTO
rs9940278	1	1	Muscle_Skeletal	FTO
rs9940646	1	1	Muscle_Skeletal	FTO
rs9941349	1	1	Muscle_Skeletal	FTO
rs9972653	1	1	Muscle_Skeletal	FTO
rs1159315	1	1	Testis	COX7B2
rs8103869	1	1	Artery_Tibial	INSR
rs8107417	1	1	Artery_Tibial	INSR
rs3761713	1	1	Stomach	IQCA1
rs59003890	1	1	Stomach	IQCA1
rs6749165	1	1	Stomach	IQCA1
rs62208881	1	1	Nerve_Tibial	LOC119746555
rs72753599	1	1	Brain_Cerebellar_Hemisphere	ENSG00000274895
rs11152221	1	2	Testis	ENSG00000267462, LOC105372155
rs12457423	1	2	Testis	ENSG00000267462, LOC105372155
rs1893614	1	2	Testis	ENSG00000267462, LOC105372155
rs4488557	1	2	Testis	ENSG00000267462, LOC105372155
rs4605267	1	2	Testis	ENSG00000267462, LOC105372155
rs4940932	1	2	Testis	ENSG00000267462, LOC105372155
rs8093320	1	2	Testis	ENSG00000267462, LOC105372155
rs9954937	1	2	Testis	ENSG00000267462, LOC105372155
rs10503034	1	2	Testis	ENSG00000267462, LOC105372155
rs111364332	1	2	Testis	ENSG00000267462, LOC105372155
rs111526888	1	2	Testis	ENSG00000267462, LOC105372155
rs111638368	1	2	Testis	ENSG00000267462, LOC105372155
rs11872322	1	2	Testis	ENSG00000267462, LOC105372155
rs145079478	1	2	Testis	ENSG00000267462, LOC105372155
rs1457486	1	2	Testis	ENSG00000267462, LOC105372155
rs1457487	1	2	Testis	ENSG00000267462, LOC105372155
rs1457491	1	1	Testis	LOC105372155
rs1598786	1	2	Testis	ENSG00000267462, LOC105372155
rs17773430	1	2	Testis	ENSG00000267462, LOC105372155
rs17773471	1	2	Testis	ENSG00000267462, LOC105372155
rs2187257	1	2	Testis	ENSG00000267462, LOC105372155
rs28645103	1	2	Testis	ENSG00000267462, LOC105372155
rs2877529	1	2	Testis	ENSG00000267462, LOC105372155
rs56299829	1	2	Testis	ENSG00000267462, LOC105372155
rs6567164	1	1	Testis	LOC105372155
rs7230734	1	2	Testis	ENSG00000267462, LOC105372155
rs7231880	1	1	Testis	LOC105372155
rs73455657	1	2	Testis	ENSG00000267462, LOC105372155
rs73455661	1	2	Testis	ENSG00000267462, LOC105372155
rs73455668	1	2	Testis	ENSG00000267462, LOC105372155
rs73455674	1	2	Testis	ENSG00000267462, LOC105372155
rs74856273	1	2	Testis	ENSG00000267462, LOC105372155
rs75204132	1	2	Testis	ENSG00000267462, LOC105372155
rs76543205	1	2	Testis	ENSG00000267462, LOC105372155
rs8092350	1	2	Testis	ENSG00000267462, LOC105372155
rs8093629	1	2	Testis	ENSG00000267462, LOC105372155
rs930885	1	2	Testis	ENSG00000267462, LOC105372155
rs9675376	1	2	Testis	ENSG00000267462, LOC105372155
rs9675886	1	2	Testis	ENSG00000267462, LOC105372155
rs9944545	1	1	Testis	LOC105372155
rs9953008	1	2	Testis	ENSG00000267462, LOC105372155
rs9960448	1	2	Testis	ENSG00000267462, LOC105372155
rs9963334	1	2	Testis	ENSG00000267462, LOC105372155
rs10934643	1	1	Cells_Cultured_fibroblasts	SEC22A
rs6544644	1	1	Spleen	FTOP1
rs7355361	1	1	Muscle_Skeletal	THADA
rs13423972	1	1	Muscle_Skeletal	THADA
rs7567607	1	1	Testis	C1GALT1C1L
rs7568365	1	1	Testis	C1GALT1C1L
rs7582497	1	1	Testis	C1GALT1C1L
rs7591218	1	1	Testis	C1GALT1C1L
rs11075443	1	1	Testis	0
rs4784165	1	1	Testis	0
rs6013809	1	1	Testis	ENSG00000225563
rs6022786	1	1	Testis	ENSG00000225563
rs6091756	1	1	Testis	ENSG00000225563
rs6097618	1	1	Testis	ENSG00000225563

### Sheet: Table S6
Locus	Maximum number of tissues in which variants of the locus associate with eQTLs
RAB5B,SUOX,IKZF4,RPS26,ERBB3	49
GLIPR1,KRR1	46
IRF1	42
CCDC91	40
GATA4,NEIL2	39
ARHGAP1,ZNF148,CKAP5,LRP4	35
MAFTRR	30
MAPRE1,EFCAB8	28
FSHB,ARL14EP	20
SEC22A,ADCY5	20
LHCGR	18
GIPR	13
CDK12,NEUROD2,ERBB2	12
IQCA1,ACKR3	11
DENND1A,LHX2	8
CUX2	6
THADA	6
AOPEP	4
PPARG	4
SLC38A11	3
SOX8	3
ASB15	2
FTO,IRX3	2
ARL6IP6,RPRM	1
ERBB4	1
FSHR	1
GABRB1	1
INSR	1
PROX1	1
RNU4-17P,MC4R	1
TOX3	1
ZNF217,BCAS1	1
ASIC2	0
CDH10	0
CNTNAP5	0
FIGN,KCNH7	0
FNDC1,SOD2	0
HMGA2	0
KAZN	0
KHDRBS3	0
MYO10	0
PLGRKT	0
SOX5	0
TRIML1,TRIML2	0
TTC28,CHEK2	0
UNC5C	0
WWTR1	0
YAP1	0
ZBTB16	0
ZNRF3	0

### Sheet: Table S7
Cell type	Jaccard similarity index
KGN	1
brain microvascular endothelial cell	0.269481
fibroblast of lung	0.263355
astrocyte	0.259146
fibroblast of breast	0.25248
skeletal muscle myoblast	0.241766
endothelial cell of umbilical vein	0.229808
foreskin fibroblast	0.223548
fibroblast of dermis	0.219514
urinary bladder	0.21184
duodenal mucosa	0.209539
ovary	0.206448
mammary epithelial cell	0.201675
keratinocyte	0.194895
mesenchymal stem cell	0.194832
foreskin keratinocyte	0.189474
mesodermal cell	0.187251
osteoblast	0.185856
myotube	0.179153
coronary artery	0.176106

### Sheet: Table S8
Cell type	ATAC-seq/DHS	H3K27ac	Source
KGN	NA	GSM4109865	ENCODE
Ovary	ENCFF985FDY	ENCFF285RPL	ENCODE
HUVEC	ENCFF080VVT	ENCFF077LGZ	ENCODE
Mammary epithelial cells	ENCFF260YRE	ENCFF929WUQ	ENCODE
Adrenal gland	ENCFF994UIF	ENCFF317ENJ	ENCODE
WTC11	ENCFF321VDH	ENCFF655PNM	ENCODE
BMEC	ENCFF305COW	ENCFF718IQW	ENCODE
Fetal brain	ENCFF966AQE	ENCFF787QRU	ENCODE
Pancreatic beta cells	ENCFF485UZT	ENCFF827NKS	ENCODE
Adipocytes	ENCFF512CTB	GSM8092138	ENCODE
Liver	ENCFF488BRH	ENCFF275ZWJ	ENCODE

### Sheet: Table S9
SNP	locus	WT	ALT	Change in binding site affinity	Adrenal gland	BMEC	Fetal brain	Ovary	Pancreas	Adipocyte	KGN	Mammary epithelial cell	WTC11	HUVEC	Liver
rs1016013	AOPEP			ZN436			Y			Y
rs10732404	AOPEP	CPEB1, IRF3, STAT1, STAT2, ZFP82		IRF2, IRF1					Y
rs356131	AOPEP	HXD12, MEF2A, MEF2C, PRDM4, ZN350		ZFP42, ZN528	Y				Y	Y		Y		Y
rs414253	AOPEP	BACH2, NFE2, TBX4	RARG, ZN322	JUNB, FOSL1, JUND, FOSL2, JUN		Y
rs446540	AOPEP		LYL1, MYOD1, RUNX3, SMAD3, TFAP4, ZN563, ZN708	ZN329, MEIS2, RUNX1					Y					Y
rs7866848	AOPEP		ZN410							Y
rs10512250	AOPEP	HSFY1, TBX2			Y			Y	Y					Y	Y
rs10821415	AOPEP	FOXG1, FOXJ2, FOXK1, FOXL1, FOXO4, FOXP1, FOXQ1	CPEB1, HXD11, IRF1, STAT1, STAT2, ZFP28	FOXJ3	Y			Y	Y	Y		Y		Y	Y
rs10993357	AOPEP		RFX1	PAX5, ZN121	Y				Y
rs10993377	AOPEP				Y	Y		Y	Y	Y	Y	Y		Y	Y
rs10993397	AOPEP	PURA, ZN816		EGR4, ZN32 , PLAG1, ZF64A, RORA									Y
rs10993422	AOPEP	ZN260	BACH1, BACH2, FOXM1, HXA7, MAFA, MAFK, NF2L2	MAFF					Y				Y		Y
rs10993423	AOPEP	SOX18, SOX9			Y				Y				Y		Y
rs10993424	AOPEP	BHE23, EGR2, EGR3, ZN740		ZN341, SPIC, KLF5	Y		Y	Y	Y				Y	Y	Y
rs10993426	AOPEP			ZBT7A											Y
rs10993428	AOPEP		ZIC3, ZN134, ZN331, ZN667	ZN449, ZN274											Y
rs10993430	AOPEP		EGR2, GLI1, GLIS3, IKZF1, NR0B1, WT1, ZIC4, ZN382, ZN770, ZNF41	ZN768, PLAG1, ZFX, ZN134, ZN7 8, THAP1									Y
rs10993431	AOPEP		EGR2, GLI1, GLIS3, IKZF1, NR0B1, WT1, ZIC4, ZN382, ZN770, ZNF41	ZN768, PLAG1, ZFX, ZN134, ZN7 8, THAP1									Y
rs10993443	AOPEP		ERG, SPDEF	ETV2, ZN563, ETS1											Y
rs10993445	AOPEP	EVI1	BHE22, MEF2D, OLIG1		Y	Y	Y	Y	Y					Y	Y
rs10993463	AOPEP				Y			Y	Y				Y
rs117869959	AOPEP	TLX1	PAX5, PO2F3, ZN322	ZN136, ZN121	Y		Y	Y	Y	Y	Y	Y
rs12235316	AOPEP		ATF2, DDIT3						Y
rs12236203	AOPEP	AP2D, BACH1, KLF15, KLF6, MAFA, MAFK, MAZ, PATZ1, PURA, REST, SP1, SP3, SP4, TBX15, TBX21, ZBT7A, ZN219, ZN740	NR1D1, PAX6, PAX8	ZN341, WT1, ZN77 , ZBT17, PLAG1, PTF1A, ZFX, ZN554, EGR2, ZSC22											Y
rs12236420	AOPEP	MEF2A, MEF2B, ZN418	FOXO1, FOXO3												Y
rs139516740	AOPEP	FOXH1		HXA1											Y
rs16911887	AOPEP		ZN586, ZN770	ZN341, PATZ1, ZN467, ZN667, KLF15, MAZ	Y			Y	Y				Y		Y
rs2183958	AOPEP	ASCL1, ASCL2, ATOH1, BHA15, ITF2, MYF6, MYOD1, MYOG, NDF2, PTF1A, TFE2, TWST1	HAND1	BHE41			Y	Y	Y				Y
rs4744403	AOPEP	ZSC31	ASCL2, ATOH1, BHA15, FIGLA, HEN1, HTF4, ITF2, MYOD1, MYOG, NDF1, NDF2, NGN2, OLIG2, PTF1A, TFAP4, TWST1, ZBT18, ZN449	ZIC2, ZIC3	Y		Y	Y	Y				Y
rs4744411	AOPEP	RARG		ZN136, ZN331, ZBT7B				Y
rs59630616	AOPEP		GMEB2, TEF, TFE3					Y					Y		Y
rs75925807	AOPEP	FUBP1							Y				Y		Y
rs76272134	AOPEP	ZN331			Y			Y	Y						Y
rs77423785	AOPEP		SMAD1						Y				Y		Y
rs77534650	AOPEP	USF2	MLXPL	ZN7 8											Y
rs7853195	AOPEP	ZN136, ZN263, ZNF18		FLI1	Y	Y	Y	Y	Y	Y	Y	Y	Y	Y	Y
rs7857726	AOPEP	E2F1, E2F4, E2F6, E2F7, EGR1, EGR4, FLI1, KLF12, KLF14, KLF9, SMAD3, ZIC1, ZN219	COT2, NR1H3, RREB1, SRBP1, ZN282	Z324A, ZBT17, ZN467, RXRA, PLAG1, TBX1, MAZ, KLF16, KLF3, TFDP1, RARA, ZN148, IRF3, SALL4, SRBP2, SP1, KLF6, SP3, KLF1, WT1, ZN77 , PATZ1, PURA, ZN263, ZN281, KLF5, VEZF1, PPARG, EGR2, ZSC22, PROX1, SPIC, ZN341, ZN74 , SP4, THB, ZN816, PPARA, COT1, TBX15, KLF15, SP2, MZF1											Y
rs7875888	AOPEP	HNF4A, HNF4G, NR1H2, NR4A1, PPARA, PPARG	E2F6, ERR1	COT1, COT2									Y		Y
rs78895355	AOPEP			ZN274, ZN423											Y
rs10769205	ARHGAP1,ZNF148,CKAP5,LRP4		EVI1	MNX1, Z354A, CPEB1	Y			Y		Y		Y		Y	Y
rs12361673	ARHGAP1,ZNF148,CKAP5,LRP4	E2F4, GLIS1, GLIS2, KLF16, SP3	ASCL1, BHE41, ID4, KLF9, MAZ, MESP1, MYOG, PTF1A, SNAI1, SNAI2, TBX1, USF2, ZBT18, ZEB1, ZN322, ZN554	TBX4, SP1, SP4, GLIS3, PLAG1, TBX2, SP2						Y					Y
rs13448	ARHGAP1,ZNF148,CKAP5,LRP4	BHE23, BRAC, FIGLA, MYOG	BHE41, MXI1, MYC, NGN2, SMAD2, SMAD3, SMAD4, TBX20	MESP1, NDF1, OLIG2, ASCL1, ATOH1, SNAI1, MAX, HTF4, ASCL2, PTF1A, ITF2, BHA15, TFE2, SCRT1, TAL1, MYOD1, HEN1, SNAI2	Y		Y	Y	Y				Y		Y
rs2070852	ARHGAP1,ZNF148,CKAP5,LRP4	ELF1, ETV4, GABPA, PRGR	NKX25	ZNF41, FLI1, ETV6, ELF3, ELF5, ETS1, ZFP82, ERG, ETV5, ETV2, EHF											Y
rs7932354	ARHGAP1,ZNF148,CKAP5,LRP4	PPARG, TBX1, ZN524	EGR1, EGR4, IRX2, KLF12, KLF14, KLF1, KLF3, KLF4, SALL4, SP1, SP2, SP3, ZN148, ZN350, ZN467, ZN740	PROX1, TBX21, SP4, ZBT17, PURA, KLF16, KLF9, TBX15, ZN281, RREB1, KLF5, MAZ, EGR2	Y	Y	Y	Y	Y	Y		Y	Y	Y	Y
rs78231066	ARL6IP6,RPRM	FLI1, KLF15, PATZ1, PPARA, PPARG, RXRA, SP2, SPIC, TBX15, ZN281, ZN282, ZN320	ZN768, ZSC22	ZN341, WT1, SP4, ZBT17, VEZF1, ZN467, KLF16, ZN263, TBX1, MAZ, ZN148, EGR2	Y							Y	Y
rs4731113	ASB15	FOXO3, FOXO6	REST, TBX21		Y		Y	Y	Y	Y		Y	Y	Y	Y
rs16557	ASIC2	BATF	NKX25		Y							Y
rs16568	ASIC2	NR1D1	HME2, ZBT17, ZNF41	ZN7 8, NR1H4	Y								Y
rs16579	ASIC2											Y
rs10843206	CCDC91	BATF3, BATF	TWST1		Y	Y	Y	Y	Y	Y			Y	Y	Y
rs10843207	CCDC91	IRF3, PAX8, SMCA5				Y	Y	Y	Y	Y				Y	Y
rs10843210	CCDC91	HBP1, NR2C1, RARA, RARG, RXRA, SOX18	KLF15, THA11, ZN143, ZNF76	PLAG1				Y	Y						Y
rs11049716	CCDC91	IRF8, ZN667	ZN423, ZN563	IRF4, ZN121	Y
rs11609924	CCDC91	ZN549	FOXG1, Z354A	ZFP82						Y
rs1355471	CCDC91	CDX2, HXC9, HXD9, NKX62, OTX1, STA5B		NANOG, PITX2, PITX3, GATA5						Y
rs1581076	CCDC91	TBR1	PO3F2						Y	Y
rs1912782	CCDC91	CDX2, HXC9, HXD9, NKX62, OTX1, STA5B		NANOG, PITX2, PITX3, GATA5						Y
rs2137071	CCDC91	EGR2, PAX6, ZN549			Y					Y
rs2137072	CCDC91	FOXD3, FOXK1, FOXO1, FOXO3, NFAC1, PAX8, RFX4, RFX5, ZEP2	SMAD3, ZN816	RFX2, RFX1, RFX3, ZBT7B	Y				Y	Y
rs2137073	CCDC91		ANDR, ARI3A, HXD8, P5F1B, PO2F1, PO2F2	FOXD2					Y	Y
rs2175464	CCDC91		ANDR, ARI3A, HXD8, P5F1B, PO2F1, PO2F2	FOXD2					Y	Y
rs4931083	CCDC91	ARI3A	DMBX1	LHX9						Y
rs7968563	CCDC91	FOXD3, FOXK1, FOXO1, FOXO3, NFAC1, PAX8, RFX4, RFX5, ZEP2	SMAD3, ZN816	RFX2, RFX1, RFX3, ZBT7B	Y					Y
rs7971717	CCDC91	NKX61, TEAD1, TEAD4	ATF4, BATF, CEBPG, DDIT3, PO3F1, ZFP28			Y			Y	Y				Y	Y
rs1355472	CCDC91		PRGR		Y	Y				Y		Y
rs4930826	CCDC91		VDR												Y
rs4931084	CCDC91	AP2B, NFIA, RXRG, SOX9	ARNT2, GLI3, KLF1, KLF4, KLF5, SALL4, ZIC1, ZN148, ZN219, ZN740	GLIS2					Y	Y
rs4931085	CCDC91								Y						Y
rs6487694	CCDC91	HAND1, SMAD1, SOX4	ZN680	ANDR					Y						Y
rs7134807	CCDC91		FOXD1	ZN68											Y
rs7315906	CCDC91	NR1I2	COT1, ERR1, ERR2, NR1H4, NR4A2, NR4A3, RARA, RXRA, THA, THB	NR1I3, ESR2, RARG, ESR1					Y						Y
rs7316056	CCDC91		ZN335, ZN708	P53				Y	Y						Y
rs7956757	CCDC91	NKX61, TEAD1, TEAD4	ATF4, BATF, CEBPG, DDIT3, PO3F1, ZFP28			Y			Y	Y					Y
rs73060433	CDH10		VEZF1, ZN667	ZN281, VDR									Y
rs118036166	CDK12,NEUROD2,ERBB2	BRAC, FIGLA, HXC12, HXC13, ID4, MESP1, MYOD1, MYOG, NDF1, SNAI1, SNAI2, TAL1, TBX3, TBX4	E2F4, SMAD1, SPZ1	HXD12					Y						Y
rs2670615	CNTNAP5	TBX19	ALX1, ATF2, DUX4, EVI1, TBX20										Y
rs12471510	CNTNAP5		PPARA, PPARG, ZN331	NR1D1, TCF7, PITX1, TF7L1								Y
rs79031712	CNTNAP5		RUNX1, RUNX2, RUNX3	ZIM3								Y
rs1265564	CUX2	MNX1, ZN713	FEZF1, FOXD3, FOXO4, HXD10, PRDM6, SOX2, SRY, ZN418, ZNF41	IRF1, IRF2, CPEB1, FOXG1, ZN394, FOXL1, NFAC1, BPTF, FUBP1, ARI3A, ZFP82, ANDR, FOXJ3, STAT2, IRF5, STAT1, IRF3			Y			Y		Y
rs2458490	DENND1A,LHX2	TBX20, ZSC16											Y
rs2479106	DENND1A,LHX2		LYL1, ZN341	NFAC1, HMBX1, ZN816, ZN582											Y
rs10217167	DENND1A,LHX2		PBX1										Y
rs10513424	DENND1A,LHX2		ZN331				Y
rs10818854	DENND1A,LHX2	MAFG		ZN547								Y
rs10818868	DENND1A,LHX2	KAISO	MLXPL	ZN652	Y					Y					Y
rs10818878	DENND1A,LHX2	ZN320		ZFP28									Y
rs10818886	DENND1A,LHX2	CPEB1	BPTF, IRF5, STAT1	FOXD3, FOXQ1, FOXG1, FOXO4, FOXL1, FEZF1, FOXJ3, FUBP1	Y			Y		Y			Y
rs10818895	DENND1A,LHX2	ETV4	ETS1, OLIG2, SMCA1	FLI1, ETS2, ELF5, NFAT5, ERG, ETV5, ETV2, ZN436, VEZF1	Y	Y						Y	Y	Y	Y
rs10986072	DENND1A,LHX2	ZN331	BRCA1, IRF1, IRF2	ZIM3, ZN7 8			Y
rs10986079	DENND1A,LHX2	NR1I2, NR5A2, ZN563	EGR2, SP2	ZFX, KLF6			Y
rs10986096	DENND1A,LHX2	BHA15, OSR2	EGR2, EGR3, IRX2, RREB1	MAF, MAFG, MAFF, FOXG1			Y								Y
rs10986126	DENND1A,LHX2	ZN317		ZKSC3			Y						Y
rs10986136	DENND1A,LHX2	CREB1, TYY1		BATF										Y	Y
rs10986138	DENND1A,LHX2	FOXF1, FOXJ2, STAT1	GATA1, GATA2, GATA3	NR2E3, NR2F6, GATA5			Y						Y
rs1122377	DENND1A,LHX2	ARX, SOX1, ZN260	FOXA1, THA	FOXA2, FOXM1			Y						Y
rs117958717	DENND1A,LHX2	BRAC, COT1, COT2, KLF15, KLF16, LYL1, MESP1, MITF, PATZ1, PROX1, TBX1, TBX3, TBX5, USF1, USF2, WT1	ITF2, TFAP4, ZNF76	ZBT17, TBX15, ZN281, IKZF1, RARA, VEZF1, SMAD3			Y
rs12237678	DENND1A,LHX2												Y		Y
rs12335550	DENND1A,LHX2						Y						Y
rs12340067	DENND1A,LHX2		FOXA3, FOXB1, FOXC2	ANDR, FOXA1, FOXA2, FOXM1			Y		Y					Y	Y
rs12342129	DENND1A,LHX2	ZN554	ETS2, IRF3, NFAT5, NKX25, ZN263	ZN77 , ZN713, NR2E3, ZN467, KLF15, MAZ, VEZF1, ZSC22									Y
rs12342178	DENND1A,LHX2	FOXL1, IRF3, PRDM6, ZN394	HXC10, STAT2	ZFP82, IRF5, IRF1, ARI3A									Y
rs12342185	DENND1A,LHX2	MEIS2, MYB	GATA5	Z354A									Y
rs12349842	DENND1A,LHX2			AP2A, STF1, ZBTB6, AP2C, NFIA, NFIC			Y
rs16926920	DENND1A,LHX2	ZN274											Y		Y
rs2670139	DENND1A,LHX2		HES7, HESX1	BHE41			Y						Y
rs60631262	DENND1A,LHX2	BRAC, INSM1, KLF15, SP1, TBX15, TBX1, VEZF1, WT1, Z324A, ZN341	MSX1	FLI1, ZN467, PLAG1, EOMES, KLF16, ZFX, ETV5, ZIC1									Y
rs6478632	DENND1A,LHX2	KLF12, KLF15, KLF1, KLF3, KLF5, KLF6, MECP2, PATZ1, SALL4, SP1, ZIC1, ZN148, ZN281, ZN740	ZIC3	WT1, SP3, SP2, MAZ, VEZF1	Y	Y	Y	Y	Y	Y		Y	Y	Y	Y
rs7037349	DENND1A,LHX2			HSF2, ZN14 , HXB2, HSF4, HSF1						Y			Y
rs73580155	DENND1A,LHX2	ZN322, ZN554	MTF1	REST, NR2F6											Y
rs77688363	DENND1A,LHX2		RARA				Y
rs7863362	DENND1A,LHX2		BPTF, FOXO1, NR2E1, ZN250		Y	Y						Y	Y	Y	Y
rs7864135	DENND1A,LHX2	KLF8, ZSCA4	TLX1	EGR3, EGR2, RREB1, FOXG1	Y	Y						Y
rs7872162	DENND1A,LHX2	HESX1, SOX11, SOX21, SOX7		JUNB	Y		Y	Y		Y		Y		Y	Y
rs9657674	DENND1A,LHX2	HNF1A, HNF1B		ZNF41, VAX1			Y						Y
rs79230362	ERBB4	FLI1, SPI1, SPIB	PAX2, ZN768	ZN418										Y
rs10174564	FIGN,KCNH7	ID4, ZN134	ATF4, BATF, CEBPG, DDIT3	FIGLA									Y
rs74561164	FIGN,KCNH7	EVI1, ZFP82		HNF1B, TEAD3						Y
rs75377219	FIGN,KCNH7					Y				Y
rs75972498	FIGN,KCNH7	NFIA	COT1, EGR4, RFX3, TBX1	RFX5, RFX2, RFX1, ZBT7B, COT2						Y
rs79621698	FIGN,KCNH7		HXD8, PO4F1, PO4F3							Y		Y
rs6455651	FNDC1,SOD2	RORG, ZN322		PATZ1, SP2, MAZ											Y
rs73585061	FNDC1,SOD2	SPZ1, ZN341, ZN589, ZN708	IRF5	IRF3, SOX4						Y
rs73586931	FNDC1,SOD2	MEIS1, TGIF1	NFYA, NFYC										Y
rs7772414	FNDC1,SOD2	ARNT2, KLF15, KLF16, KLF6, MAZ, TBX15	COE1, HLTF	ZN768											Y
rs3858429	FSHB,ARL14EP		EHF, ELF2, ELF3, ELF5, ELK1, ERG, ETS1, ETV1, ETV2, ETV5, ETV6, ETV7, FLI1				Y
rs4071558	FSHB,ARL14EP	KLF15, ZFX, ZN263	E2F5, STAT1, STAT3, ZEP1, ZN341		Y	Y	Y	Y	Y	Y		Y	Y	Y	Y
rs4071559	FSHB,ARL14EP	AP2A, AP2C, ZN281, ZSC22	KLF12, SP1, SP4, ZN219	ZN341, WT1, SP3, THB, KLF3, MAZ, VEZF1	Y	Y	Y	Y	Y	Y	Y	Y	Y	Y	Y
rs7122449	FSHB,ARL14EP	STAT6	ZNF41	ZN816									Y
rs11642015	FTO,IRX3	ZN350		ZN322, MLXPL	Y	Y				Y		Y			Y
rs1421085	FTO,IRX3		ERR3	ONEC2		Y				Y
rs1558901	FTO,IRX3	ERR2	ZFP82, ZN418			Y				Y		Y
rs1558902	FTO,IRX3		PO5F1	SPIC, FOXD1								Y
rs17817449	FTO,IRX3	RFX5, SOX11, SOX7		CDC5L						Y
rs17817497	FTO,IRX3	SPIC							Y	Y		Y	Y		Y
rs3751812	FTO,IRX3	IRX2, TBX20, TBX21, TF2LX, ZBT17	RFX5, ZN549	PURA, MEIS3			Y					Y
rs3751814	FTO,IRX3											Y
rs56094641	FTO,IRX3	HXA11	GATA2, TAL1	GATA1						Y
rs56313538	FTO,IRX3	BC11A, PRDM1, ZN263, ZSC22	EGR1, EGR2, EGR3, KLF12, KLF15, KLF1, KLF3, KLF5, PLAG1, PURA, RUNX2, SALL4, SP3, SPIC, SRBP2, ZIC1, ZN148, ZN281, ZN740	Z324A, ZBT17, ZN467, RXRA, TBX1, MAZ, TBX21, KLF16, WT1, SP1, PATZ1, VEZF1, PPARG, ZN341, SP4, ZN816, PPARA, NFAT5, TBX15								Y
rs62033399	FTO,IRX3	DLX1, GATA5, HME2, PO2F3, VENTX, VSX1, ZBT49	ARI3A, HXA5, LHX3, PDX1, TF2LX	HME1, DMBX1, PAX4, VAX1, PO6F2, ONEC2, EMX1, HXA2, NOTO, MEOX2, ALX4, LBX2, EMX2, SHOX2, HXD3, LHX2, ISX, PO4F2, ESX1, RX, RAX2, NKX62, VSX2, VAX2, DLX3, HXB3, LHX4, GBX2, MIXL1, SHOX, LHX8, MEOX1, GBX1, LHX9					Y	Y		Y			Y
rs62033400	FTO,IRX3	MEIS2	SMCA1, SOX11	ZN713, SOX1, SOX21, SOX8						Y
rs62048402	FTO,IRX3	TYY1, ZFP42	NF2L1, P63			Y				Y		Y
rs7185735	FTO,IRX3		CENPB									Y
rs7187250	FTO,IRX3	CDC5L, GSX2	ARI3A, HXA11, HXC10	GSX1, NKX61		Y			Y	Y	Y	Y			Y
rs7193144	FTO,IRX3	FOXG1, FOXL1		ANDR, FOXO4		Y			Y	Y	Y	Y			Y
rs7202116	FTO,IRX3	FOXO6, FOXQ1, NKX61	TF7L1							Y
rs7202296	FTO,IRX3	CEBPZ, HXB13, HXC9								Y
rs7206629	FTO,IRX3									Y
rs8043757	FTO,IRX3		OTX2, ZFP82							Y
rs8050136	FTO,IRX3	HNF6	HXC9, HXD11, NR1D1						Y						Y
rs8057044	FTO,IRX3		TBX2	ZN436, HIC1					Y	Y			Y		Y
rs8063057	FTO,IRX3	DMBX1, STAT1	SOX11, SOX7, ZNF41	FEZF1					Y	Y		Y
rs9923233	FTO,IRX3	NFIA, ZFP28, ZN713	ZN586	HMGA2						Y		Y
rs9923544	FTO,IRX3					Y				Y		Y
rs9928094	FTO,IRX3		GLIS2, NR0B1, ZN121							Y			Y
rs9930397	FTO,IRX3	BACH2, ZN554	CTCF, PPARG, TBX20	ZN331, NF2L2						Y
rs9931900	FTO,IRX3	BC11A, PRDM1, ZN263, ZSC22	EGR1, EGR2, EGR3, KLF12, KLF15, KLF1, KLF3, KLF5, PLAG1, PURA, RUNX2, SALL4, SP3, SPIC, SRBP2, ZIC1, ZN148, ZN281, ZN740	Z324A, ZBT17, ZN467, RXRA, TBX1, MAZ, TBX21, KLF16, WT1, SP1, PATZ1, VEZF1, PPARG, ZN341, SP4, ZN816, PPARA, NFAT5, TBX15								Y
rs9933509	FTO,IRX3			ETV3								Y
rs9936385	FTO,IRX3	NFIA, ZFP28, ZN713	ZN586	HMGA2						Y		Y
rs9937354	FTO,IRX3	EGR1, EGR3, RREB1, ZSCA4		EGR2, ZBT48, TBX1						Y			Y
rs9939973	FTO,IRX3		TCF7, ZFP82	TF7L1, TF7L2	Y	Y				Y
rs9940128	FTO,IRX3	ELF1, ELF2, ELK4, ERG, ETS1, ETV1, ETV2, FLI1, GABPA	NFAC1, NR2F6, RFX5, ZN394	RARA, RXRA	Y	Y				Y		Y		Y
rs9940646	FTO,IRX3				Y	Y				Y
rs2645455	GATA4,NEIL2		ZN214	TF7L1, TCF7, TF7L2, ONEC3		Y				Y	Y			Y
rs804280	GATA4,NEIL2		PO3F1, PPARG	ZN214									Y
rs811966	GATA4,NEIL2	SMCA5		HLTF, Z324A, ZSC31	Y	Y
rs1062219	GATA4,NEIL2			NR1H4				Y
rs11785481	GATA4,NEIL2	AP2B, AP2D, SP4, WT1, Z324A, ZIC2, ZIC3, ZN263, ZSC31	PROX1, SP1, ZN740, ZN784	ZN341, SP3, ZN816, PATZ1, ZN467, ZIC4, SP2, GLIS2			Y	Y					Y
rs36018280	GATA4,NEIL2				Y	Y						Y		Y
rs66510044	GATA4,NEIL2	TYY1, TYY2	RELB	PAX5, ZN121										Y
rs745379	GATA4,NEIL2		ZBTB6, ZFP42, ZN554	TYY1				Y
rs884662	GATA4,NEIL2	TBX2, ZN410	ZIC4, ZN250					Y
rs1148003	GLIPR1,KRR1	STAT1, STAT6, ZN549				Y				Y		Y		Y
rs1552040	GLIPR1,KRR1	HMGA2, HXA13, HXB13, HXC12, HXD11, HXD12	ZN250	HXC9, CDX2, HXC6			Y
rs1679381	GLIPR1,KRR1									Y
rs1795382	GLIPR1,KRR1	RFX5, SCRT1, SCRT2				Y						Y		Y
rs2620687	GLIPR1,KRR1	PPARG, ZN549	ERR1, ERR2, NR5A2, STF1, ZKSC3	NR4A3, ZN257					Y				Y		Y
rs3912214	GLIPR1,KRR1	IRF1, STAT2	FOXD1, HOMEZ, ONEC2	STAT1	Y		Y			Y	Y			Y
rs2272046	HMGA2	FOXO1, PRDM4	FOXD1, FOXG1			Y				Y
rs74665861	HMGA2	FOXA3, FOXK1, FOXO6	MAF, NRL			Y				Y				Y
rs74980477	HMGA2	PAX8	CLOCK, MXI1, NR1D1, ZBTB4	SPI1, SPIB			Y					Y	Y	Y
rs113770131	IQCA1,ACKR3	E2F1, E2F3, E2F4, E2F7, SALL4, TFDP1, THAP1, ZIC1	GLIS1, IRX2	ZBT17, EGR4, ZN467, RXRA, PLAG1, TBX1, MAZ, ARNT2, E2F6, GLIS2, NR B1, VDR, KLF16, KLF9, ZFX, KLF3, RARA, KLF12, ZN148, SRBP2, FLI1, KLF6, SP1, KLF1, SP3, WT1, ZN77 , PATZ1, PURA, KLF14, ZN32 , ZN263, ZN281, RREB1, KLF5, KLF13, VEZF1, PPARG, EGR2, ZN219, PROX1, ZN341, ZSC22, ZN74 , SP4, ZN816, KLF4, PPARA, COT1, TBX15, KLF15, SP2, EGR1	Y			Y	Y	Y			Y	Y	Y
rs2060832	IQCA1,ACKR3	ESR1, ITF2, MAFB, MAFK, NRL, TFAP4	BHE41	ZN32 , NR1H4, VDR									Y
rs2077827	IQCA1,ACKR3	SMAD4	GLI1, MBD2, ZN436, ZN667		Y		Y
rs2077828	IQCA1,ACKR3	SMAD4	GLI1, MBD2, ZN436, ZN667		Y		Y
rs532601941	IQCA1,ACKR3	FLI1	COT1, E2F7, EVI1, IRF4, KLF3, KLF5, NFAT5, PRDM1, RARA, REL, SALL4, SP1, SRBP2, TBX15, TBX1, TFDP1, ZIC1, ZN148, ZN816	ZBT17, ZN467, RXRA, BC11A, MAZ, STAT2, IRF5, ZFP28, PRDM6, LEF1, SOX2, ZFP82, KLF12, IRF3, WT1, IRF1, KLF6, SP3, ZN713, ZN77 , PATZ1, GATA3, ZN394, ANDR, ZN263, ZN281, IRF8, CPEB1, VEZF1, ZSC22, ZN341, SPIC, ETS2, SP4, SOX1 , KLF15, MNX1, SP2, IRF2, MZF1, STAT1			Y	Y	Y	Y		Y	Y
rs560402625	IQCA1,ACKR3	FLI1	COT1, E2F7, EVI1, IRF4, KLF3, KLF5, NFAT5, PRDM1, RARA, REL, SALL4, SP1, SRBP2, TBX15, TBX1, TFDP1, ZIC1, ZN148, ZN816	ZBT17, ZN467, RXRA, BC11A, MAZ, STAT2, IRF5, ZFP28, PRDM6, LEF1, SOX2, ZFP82, KLF12, IRF3, WT1, IRF1, KLF6, SP3, ZN713, ZN77 , PATZ1, GATA3, ZN394, ANDR, ZN263, ZN281, IRF8, CPEB1, VEZF1, ZSC22, ZN341, SPIC, ETS2, SP4, SOX1 , KLF15, MNX1, SP2, IRF2, MZF1, STAT1			Y	Y	Y	Y		Y	Y
rs56302957	IQCA1,ACKR3						Y
rs73127885	IQCA1,ACKR3	SPZ1	DLX5									Y
rs73127887	IQCA1,ACKR3	FOXB1, FOXG1, NR2E3, NR4A1	FOXI1, ZN713	ZN394								Y	Y
rs73127891	IQCA1,ACKR3	NFIA, NFIB, NFIC	E2F8	KLF12, IRX2			Y			Y		Y	Y
rs76804064	IQCA1,ACKR3	HSF1, HSF2, HSF4, HXB2, ZNF85		TEAD2	Y	Y	Y	Y	Y	Y		Y	Y	Y	Y
rs78752798	IQCA1,ACKR3	MEIS1, SMAD3, Z354A	ZSC22	ZN563		Y	Y	Y	Y	Y			Y	Y
rs79388388	IQCA1,ACKR3	IRF4, IRX3	ZFP28	IRF8						Y
rs79733838	IQCA1,ACKR3	BHA15, HTF4, ITF2, LYL1, MYOD1, MYOG, NDF1, NDF2, NGN2, PTF1A, SMAD3, TFAP4, TFE2, ZBT18, ZIC2, ZIC3, ZN563		ZN549	Y				Y	Y
rs80148244	IQCA1,ACKR3	FOXP1, NFAC3, ZEP2	REST									Y	Y
rs80231886	IQCA1,ACKR3	KLF3, KLF5, KLF6, TBX1, TBX21, ZN148, ZN263	COT1, FLI1, PAX5, RARA	Z324A, ZBT17, ZN467, PLAG1, ZSC31, MAZ, ZNF76, KLF16, KLF9, WT1, SP1, SP3, ZN77 , PATZ1, ZN281, VEZF1, EGR2, ZN341, SP4, TBX15, KLF15, SP2, EGR1				Y
rs2548997	IRF1	NFAC1	BARX1						Y						Y
rs2548999	IRF1				Y	Y		Y	Y	Y	Y	Y		Y	Y
rs2549004	IRF1	EGR1, EGR2, MAZ, PLAG1, RARA, RXRA, SP2, SRBP2, TBX15, TBX1, VEZF1, ZFP82, ZN148, ZN770	MYOD1	FLI1, ELF3, ELF5, ZN467, PATZ1, BC11A, EHF			Y			Y			Y
rs2549005	IRF1	HXA11	ZIM3		Y		Y	Y	Y	Y		Y	Y	Y	Y
rs2549006	IRF1	FEZF1	EGR2, MAFA, MAZ, PATZ1, SMAD2, SMAD3, SPIC, TAF1, TBX15, VEZF1, WT1, ZN418, ZN770, ZSC22	ZN467, IRF4, SPI1, BC11A, RXRA, KLF15, SPIB, IRF8, IRF3	Y		Y	Y	Y	Y	Y	Y	Y	Y	Y
rs2549007	IRF1	MYF6, PLAG1, ZEB1	ATF2, ATF3, NRF1, RARA, SP1, SRBP1	MESP1, THB	Y	Y	Y	Y	Y	Y	Y	Y	Y	Y	Y
rs2549009	IRF1	COT1, RARA, RXRA, Z324A, ZN335	AP2D, CTCFL, E2F4, EGR1, EGR2, INSM1, KLF13, KLF15, KLF16, KLF8, KLF9, MBD2, SP4, TBX15, TBX1, WT1, ZBT7A, ZFX	ZBT17, AP2C, MAZ, HEN1, KLF3, ZF64A, SP1, KLF6, SP3, ZN77 , NR1H4, PATZ1, PURA, ZN32 , ZN281, KLF5, VEZF1, NR2C2, SP2, AP2B	Y	Y	Y	Y	Y	Y	Y	Y	Y	Y	Y
rs2706384	IRF1	MYF6, PLAG1, ZEB1	ATF2, ATF3, NRF1, RARA, SP1, SRBP1	MESP1, THB	Y	Y	Y	Y	Y	Y	Y	Y	Y	Y	Y
rs2706385	IRF1		KLF16, THA11, ZN143, ZNF76	NFIC	Y	Y	Y	Y	Y	Y	Y	Y	Y	Y	Y
rs2706386	IRF1	SP1, SP3, ZN331	GLIS3, PLAL1, RFX1, ZBT7B, ZF64A	THAP1	Y	Y	Y	Y	Y	Y		Y	Y	Y	Y
rs10035166	IRF1			HEN1	Y				Y						Y
rs10053046	IRF1	KLF16, KLF6, TBX15, TBX1, TBX21	GLI3, GRHL2, MECP2, MEIS1, P63	PROX1, SALL4, KLF9, KLF3, ZBTB4, RREB1, EGR2	Y							Y
rs10068129	IRF1	BRAC	FOXA1, FOXA2, FOXA3, FOXD3, FOXF2, FOXM1, ZN250		Y							Y			Y
rs10213701	IRF1	GCM1	EHF, ELF3, ELF5, ETV5, IRF4, PEBB	ZNF41	Y			Y	Y						Y
rs13164856	IRF1	NFIC, TBX3	PTF1A	TLX1, HESX1, NFIA, ZBTB4, INSM1, ZN549	Y			Y					Y		Y
rs13165038	IRF1	HXA1, REST	GLI1, SALL4	ZN554, TBX21				Y					Y
rs13170412	IRF1	FOXC2, NR1H4, ZN563		ZN49					Y
rs17848418	IRF1	PURA, SP1, TBX15, ZN143, ZN436, ZN770, ZNF76		ZN341, SPIC, FLI1, KLF6, WT1, Z324A, ZNF41, PATZ1, ZN467, PTF1A, KLF15, IRX2, MAZ, MZF1, VEZF1	Y							Y
rs2070722	IRF1	RUNX2	GLIS1, GLIS3							Y					Y
rs2070724	IRF1	MAX, MXI1, MYCN, SPZ1	PTF1A, ZSC16	ZN341, RFX5, MYC, ZN7 8, CTCF, ZN49 , ZIM3, HEN1, PRGR	Y										Y
rs2070725	IRF1	KLF6, MAZ	RXRA	WT1, ZNF41, ZN77 , PATZ1, ZN467, PLAG1, KLF15, VEZF1, PAX5	Y							Y
rs2070726	IRF1	COT1, EGR1, EGR2, HEY2, KLF15, SMAD3, SP2, SP4, SRBP1, SRBP2, TBX1, TFCP2, ZN263, ZN281, ZSC22	MYB, PRDM4	ZN341, WT1, FLI1, KLF6, SP3, ZBT17, PATZ1, ZN467, TBX2 , KLF16, TBX15, RREB1, MAZ, ZN436, VEZF1	Y							Y
rs3846731	IRF1	MAFA	P63	MAFG, MAFF, ZN547	Y		Y	Y		Y
rs61175929	IRF1	KLF16, KLF6, TBX15, TBX1, TBX21	GLI3, GRHL2, MECP2, MEIS1, P63	PROX1, SALL4, KLF9, KLF3, ZBTB4, RREB1, EGR2	Y							Y
rs75893502	IRF1	EGR4, INSM1, PATZ1, ZN281, ZN341	FEZF1, NR1H3, NR4A1, NR4A3, PPARA	SP1, KLF6, SP3, KLF1, COT2, SP4, ZN467, RXRA, COT1, KLF3, SP2, MAZ, RARA, KLF12, VEZF1, PPARG	Y			Y
rs7719499	IRF1			Z324A	Y			Y
rs7734334	IRF1		HXD8, P5F1B, PO2F1, PO2F2, PO3F4, PO5F1	Z324A						Y
rs78330488	IRF1	ZFP82, ZN331	PRGR	ZN768				Y
rs9282761	IRF1	GLIS1, KAISO, ZBT7A	NR1H3, RXRA	RARG, GLI2, THA, GLIS3, GLI1, RARA	Y			Y							Y
rs9282762	IRF1	MAX, MXI1, MYCN, SPZ1	PTF1A, ZSC16	ZN341, RFX5, MYC, ZN7 8, CTCF, ZN49 , ZIM3, HEN1, PRGR	Y										Y
rs9282763	IRF1	TBX15	ARNT2, INSM1, IRX2, KLF13, KLF5, RREB1, TBX1, ZBT7A, ZN740, ZN770	KLF16	Y										Y
rs960757	IRF1	SP2, WT1, ZBT14	E2F1, E2F2, E2F4, E2F6, TFDP1	PATZ1	Y	Y	Y	Y	Y	Y	Y	Y	Y	Y	Y
rs78025940	KAZN	CEBPA, CEBPB, CEBPD, DBP, ZNF41	HSF2										Y
rs10176989	LHCGR	GCM2, KLF1, KLF6, PATZ1, PURA, SP1, SP3, SP4, TBX15, THAP1, ZN148, ZN467	ZSC16	KLF16, KLF9, KLF3, SP2, TBX1, MAZ, VEZF1, ZN524	Y	Y		Y		Y			Y		Y
rs3813583	MAFTRR									Y
rs4329928	MAFTRR		FOXP3, PAX7						Y
rs187178	MAPRE1,EFCAB8	P63	BHE23, NR0B1, TBX1		Y		Y		Y	Y		Y	Y	Y
rs242547	MAPRE1,EFCAB8	ZBT7B	ZFX	RFX2, RFX1, PAX5, ZN121	Y				Y	Y
rs242548	MAPRE1,EFCAB8	THA11, ZBTB6, ZIC1, ZNF76	KLF12, KLF3, ZF64A, ZN770	WT1, SP1, KLF6, SP3, ZN768, SP4, ZN143, KLF15, SP2, MAZ, ZN219, EGR1	Y				Y
rs242551	MAPRE1,EFCAB8	HXD10			Y			Y	Y	Y		Y		Y
rs242553	MAPRE1,EFCAB8	ZFP82, ZN394, ZN418	EHF, ELF3, ELF5, ERG, ETV5, FLI1, HLTF, TAF1	ZN768, SMCA1	Y	Y				Y		Y	Y
rs404543	MAPRE1,EFCAB8	ZBT7A	BACH1, MAFF, MAFG, NFE2, ZN331, ZN554	HEN1	Y	Y	Y	Y	Y	Y		Y	Y	Y	Y
rs853853	MAPRE1,EFCAB8	BC11A, SPIB	NFAC1, ZNF41, ZSC31	IRF4, NR1D1, REL, IRF8, STAT2, STAT1			Y			Y
rs853859	MAPRE1,EFCAB8	FIGLA, MESP1, SNAI1, SNAI2, ZN589	LYL1	ZN77 , OLIG2, SPZ1									Y
rs13037833	MAPRE1,EFCAB8	ARNT, ZN554	ANDR, DMRT1, FOXM1, NR1D1, SMAD1	ZN341, TF2LX	Y				Y
rs17370071	MAPRE1,EFCAB8	AP2A, AP2C	GATA2, TAL1	GATA1, ZKSC1									Y
rs35271121	MAPRE1,EFCAB8	ESR1, THA, ZF64A, ZN335		ZFX, ZN563, ZBT7B, RFX1									Y		Y
rs3827027	MAPRE1,EFCAB8			ZN322	Y				Y	Y		Y		Y	Y
rs55860691	MAPRE1,EFCAB8	ERR1		JUNB, FOSL1, JUND, FOSL2, FOS, FOSB, JUN			Y
rs56120821	MAPRE1,EFCAB8	GFI1B, GFI1, PAX1, PAX2, PAX6		ZN26	Y	Y				Y		Y
rs6058926	MAPRE1,EFCAB8	FOXD1, FOXO1, FOXO3, FOXO6, FOXP1, FOXP2		NR2F6			Y						Y
rs62207057	MAPRE1,EFCAB8	ZFHX3	GBX1, GSX2, HXA5, HXB3, HXB6, HXD3, LBX2, LHX2, MIXL1, NOBOX, NOTO, PAX4, PO6F2, RAX2, RX, VSX2, ZBT49, ZIM3	VAX2, MSX1, LHX4, MEOX2, GBX2, LMX1A, PO4F2, GSX1, LHX3, HXA2, NKX62, PO3F3, PDX1, LHX9	Y				Y	Y		Y		Y	Y
rs6579038	MAPRE1,EFCAB8	CRX		ZN49 , DMRT1, ZN35									Y
rs7271735	MAPRE1,EFCAB8	HXD13	ZN382	THA11									Y
rs10739076	PLGRKT	FOXM1, FOXO1	ATF2, ESR2, ZEP2	HEN1									Y
rs6442310	PPARG									Y					Y
rs430425	PROX1	ZN350, ZN418		MLXPL, PAX7, PAX3, ZN14	Y										Y
rs72753599	PROX1	TF65	ISL1, ZN436	BCL6B, ZN14											Y
rs10876864	RAB5B,SUOX,IKZF4,RPS26,ERBB3		ZN134	MAFA	Y	Y	Y	Y	Y	Y	Y	Y	Y	Y	Y
rs1131017	RAB5B,SUOX,IKZF4,RPS26,ERBB3	MAZ, PATZ1, VEZF1, WT1, ZN467, ZSC22	HES1	ZN341, SP1, ZN77 , SP4	Y	Y	Y	Y	Y	Y	Y	Y	Y	Y	Y
rs3741499	RAB5B,SUOX,IKZF4,RPS26,ERBB3	NR2F6, ZN263	COE1, KLF15, KLF16, KLF6, NR1D1, PATZ1, SP1, TBX15, TBX1, WT1, ZN148	PROX1, SPIC, SP3, Z324A, ZN467, KLF3	Y		Y	Y	Y	Y		Y	Y		Y
rs4759229	RAB5B,SUOX,IKZF4,RPS26,ERBB3		TBX15, WT1	ZN341, FLI1, ZN77 , SP4, ZBT17, EGR4, ZN335, ZN467, ZN281, KLF15, MAZ, VEZF1, ZN35	Y	Y	Y	Y	Y	Y		Y	Y		Y
rs7297175	RAB5B,SUOX,IKZF4,RPS26,ERBB3		NKX21, NKX25, PATZ1, SP3, SRBP2, ZN341	WT1, ZN77 , KLF6, SP2, MAZ, MZF1	Y	Y	Y	Y	Y	Y		Y	Y	Y	Y
rs877636	RAB5B,SUOX,IKZF4,RPS26,ERBB3	NR1H3, RARA	PAX5, PRGR	PURA, ZIC3					Y				Y		Y
rs705696	RAB5B,SUOX,IKZF4,RPS26,ERBB3	MLXPL, WT1, ZN263, ZN708	ZN713	Z324A, ZN77 , HAND1, TAF1, ZFX, ZSC31, THAP1					Y				Y		Y
rs705700	RAB5B,SUOX,IKZF4,RPS26,ERBB3	ETV6			Y				Y						Y
rs705702	RAB5B,SUOX,IKZF4,RPS26,ERBB3	DMRT1, ZFP28	SCRT2		Y	Y	Y	Y	Y	Y		Y	Y	Y	Y
rs705704	RAB5B,SUOX,IKZF4,RPS26,ERBB3			ZN784	Y	Y	Y	Y	Y	Y		Y	Y		Y
rs705705	RAB5B,SUOX,IKZF4,RPS26,ERBB3	E2F6, E2F7, EGR4, KLF12, KLF5, MZF1, RREB1, SALL4, SRBP2, TFDP1, ZIC1, ZN219, ZN740, ZSC31	KLF13, KLF9, NR1H4	Z324A, ZBT17, ZN467, RXRA, PLAG1, TBX1, MAZ, ZN524, SPI1, KLF16, ZFX, ETV5, KLF3, RARA, THAP1, INSM1, ZN148, WT1, FLI1, KLF6, SP1, KLF1, SP3, ZN77 , PATZ1, PURA, KLF14, ZN32 , ZN263, ZN281, VEZF1, PPARG, EGR2, ZSC22, PROX1, SPIC, ZN341, ETS2, SP4, ZN816, PPARA, COT1, NR1D1, TBX15, KLF15, SP2, SPIB, EGR1	Y	Y	Y	Y	Y	Y			Y		Y
rs772920	RAB5B,SUOX,IKZF4,RPS26,ERBB3	PATZ1, ZN554	MAFA, NFKB1, ZBT48	E2F4, SP2, MAZ	Y	Y	Y	Y	Y	Y		Y	Y	Y	Y
rs772921	RAB5B,SUOX,IKZF4,RPS26,ERBB3	ETS1, MZF1, NFKB1, NFKB2, PATZ1, SPI1, SPIC, VEZF1, ZEP1, ZEP2	CEBPE, HAND1, LYL1, ZSC22	FLI1, ETS2, NFAT5, STAT3, ERG, REL	Y					Y
rs773111	RAB5B,SUOX,IKZF4,RPS26,ERBB3	SMAD3, ZN549	TF2LX	MESP1, TBX4, SMAD4, ZBT18, ID4, TBX2, ARNT2	Y							Y
rs773112	RAB5B,SUOX,IKZF4,RPS26,ERBB3	MTF1, ZN667	CLOCK, ID4, ITF2, NFIB, NFIC, SNAI1, SNAI2, TFE2, ZN322, ZN768	REST	Y							Y
rs12457423	RNU4-17P,MC4R	RFX2, ZBT7B											Y
rs17773430	RNU4-17P,MC4R	BRAC	TBX2	MGAP									Y
rs9953008	RNU4-17P,MC4R			PO3F2									Y
rs6781842	SEC22A,ADCY5		COE1, SP2	AP2B, WT1, ZSC22	Y	Y	Y	Y	Y	Y	Y	Y	Y	Y	Y
rs9844193	SEC22A,ADCY5	ARI3A, CPEB1, FUBP1, HXC13, IRX3, LMX1B, PO3F3											Y
rs9844212	SEC22A,ADCY5	MAFA	FLI1, KLF4, KLF5, KLF6, MZF1, NKX22, PATZ1, PROX1, TBX1, WT1, ZBT17, ZN467, ZN502	Z324A, ZEP1, TBX15, MAZ									Y
rs13032835	SLC38A11		HXA7							Y
rs620238	SOX8	PATZ1, SP1, SP2, ZN263		ZN816, MAZ, KLF16, ZBT17						Y				Y
rs10186921	THADA		DBP							Y
rs6544661	THADA									Y
rs7559891	THADA		FOXB1, FOXD1	MEIS2	Y			Y	Y	Y		Y			Y
rs10168732	THADA	SOX11, SOX21		HXC1 , ARI3A				Y		Y				Y
rs10176241	THADA											Y
rs11896747	THADA	CEBPE							Y
rs11901691	THADA		NR1H3, PLAG1					Y
rs12990177	THADA	EGR3, FOXG1, RREB1	BATF, BC11A, ZBT17, ZN467	TBX21, ZN341, IRF3, ZN768, TBX1, MAZ, VEZF1, EGR2	Y	Y				Y	Y	Y		Y	Y
rs13387232	THADA	IRF9	ZN322		Y			Y		Y
rs34640832	THADA	EGR3, FOXG1, RREB1	BATF, BC11A, ZBT17, ZN467	TBX21, ZN341, IRF3, ZN768, TBX1, MAZ, VEZF1, EGR2	Y	Y				Y	Y	Y		Y	Y
rs4146253	THADA		REST							Y
rs59630430	THADA	HXC9, HXD9, LHX3, NKX61, NKX62, PDX1	NANOG	LMX1B, HXB3, LHX4, MSX1, LMX1A, CDX2, TBX19, PRRX2, NOBOX, VENTX, ISL2, HMX3, HMX2, HMX1	Y				Y	Y		Y	Y		Y
rs72613900	THADA								Y	Y		Y
rs72616903	THADA			ZIC4					Y						Y
rs7558302	THADA	GCM1		ZN134									Y
rs12640025	TRIML1,TRIML2		MYC										Y
rs12643289	TRIML1,TRIML2	IRF3, IRF5		ANDR									Y
rs4594769	TRIML1,TRIML2	ZN768	EGR1, KLF12, KLF16, KLF1, KLF3, KLF5, KLF6, NR2F6, SP1, SP3, SPIC, TBX15, TBX1, ZNF41	Z324A, ZBT17, ZN467, RXRA, PLAG1, MAZ, ETV2, ZN148, WT1, FLI1, ZN77 , PATZ1, ZN32 , ZN263, VEZF1, EGR2, ZSC22, ZN341, ZN74 , SP4, ZN816, KLF15, SP2									Y
rs17023134	UNC5C	TCF7, TF7L1, TF7L2, ZN708	NR1H3	ZFP82			Y
rs140435359	WWTR1		NR1I2	ATF2, VDR, ZN14	Y	Y				Y	Y		Y	Y	Y
rs10501995	YAP1	EVI1, FOXD2, FOXJ3, HXC6								Y
rs11225154	YAP1	SCRT1, SOX3	ZN384, ZNF8	KLF14, SOX4	Y	Y			Y	Y	Y	Y		Y	Y
rs11225161	YAP1	LYL1, STAT6	STA5A, STA5B, STAT4							Y
rs2735201	ZBTB16	ANDR, FOXD1	MEF2A	ZFP28	Y			Y	Y	Y				Y
rs1672713	ZBTB16	HXB6	CUX2	ZNF8					Y	Y			Y		Y
rs1672714	ZBTB16	ZIC4, ZKSC1	BATF, HXB1, NKX25, SRBP2	ZN263			Y		Y	Y					Y
rs1672716	ZBTB16	NR5A2, RARA, RORA, STF1, ZN586	AP2B, KLF16, KLF6, MBD2, NR0B1, PATZ1, SP1, TBX1, ZBT17, ZN148	WT1, SP4, PURA, ZN467, MAZ, VEZF1	Y	Y		Y	Y	Y				Y	Y
rs1784692	ZBTB16		NR1I3, RXRA, SMAD1, VDR	ANDR					Y	Y			Y		Y
rs1791800	ZBTB16	AP2D, BACH1, E2F3, E2F7, HLTF, SP3, TAF1, VEZF1, ZBT17, ZEP2, ZN586	MAF, ZN394, ZN768	MAFF, ZN77 , SP4, MAFG, ZN467, ZFX, KLF15, MAFK, ETV2, MAZ, ZN554, ZN436	Y			Y	Y						Y
rs6013809	ZNF217,BCAS1	BARX1, CDX2, CPEB1, CUX2, SOX10, SOX2, SOX9	FOXA1, FOXA2, FOXA3, FOXB1, FOXF2, FOXM1, HXD8, PO2F1, PO2F2, PO3F3, SOX18	SRY, FOXC1, FOXQ1, SOX13, SOX5, SOX7, SOX15	Y	Y	Y	Y	Y	Y	Y	Y	Y	Y	Y
rs6097618	ZNF217,BCAS1		TLX1, ZN264, ZN410				Y
rs6022786	ZNF217,BCAS1		ATF1, ATF3, ATF4, BATF, CDX2, CEBPB, CEBPD, CEBPG, CREB1, CREB5, DDIT3			Y		Y		Y	Y			Y	Y

### Sheet: Table S10
SNP	Cell type	Reference (Pubmed ID)
rs1421085	Brain	34489471
rs7187250	Brain	34489471
rs7193144	Brain	34489471
rs8050136	Brain	34489471
rs9928094	Brain	34489471
rs9939973	Brain	34489471
rs9940128	Brain	34489471
rs9940646	Brain	34489471
rs62048402	Brain	34489471
rs9939973	Adipocyte	34489471
rs9940128	Adipocyte	34489471
rs187178	Brain	38781390
